# Genome-Wide Association Study of Creatinine Clearance Identifies New Loci for Kidney Function

**DOI:** 10.64898/2026.03.04.26347652

**Authors:** Anna D. Argoty-Pantoja, Peter J. van der Most, Zoha Kamali, Mahboube Ganji-Arjenaki, Amarens van der Vaart, Ahmad Vaez, Study Lifelines Cohort, Stephan J.L. Bakker, Harold Snieder, Martin H. de Borst

**Author notes:** These authors jointly supervised this work: Harold Snieder, PhD, Martin H. de Borst, MD, PhD. Lifelines Cohort Study contribution authors are listed in the supplemental material. **Corresponding Author:** Prof. Martin H. de Borst, MD, PhD. Department of Internal Medicine, Division of Nephrology. University Medical Center Groningen. P.O. Box 30.001, 9700 RB Groningen, The Netherlands.

## Abstract

**Introduction:** Genome-wide association studies (GWAS) for kidney function have mainly focused on creatinine-based glomerular filtration rate (eGFR_crea_), which is affected by variation in muscle mass. Moreover, the genetic basis of the sexual dimorphism of chronic kidney disease is underexplored.

**Methods:** We performed a GWA meta-analysis for creatinine clearance (CrCl), a muscle mass-independent kidney function phenotype, in 58,976 individuals of European descent from the Lifelines Cohort Study.

**Results:** We identified 16 independent loci with 21 genome-wide significant lead single nucleotide polymorphisms (SNPs) associated with CrCl, two of which had not been reported previously in kidney function GWASs: rs146465192, located near the *RP1-249F5.3* gene (effect allele frequency (EAF) = 0.01, *P* = 3.38 × 10^−9^) and rs117014836, located near the *AGPAT4* gene (EAF = 0.02, *P* = 5.42 × 10^−9^). Both SNPs were also associated with eGFR_crea_ in Lifelines (rs146465192: *P* = 1.34 × 10^−8^; rs117014836: *P* = 3.64 × 10^−7^), but not in previously published eGFR GWASs. *In silico* follow-up analyses revealed that rs146465192 was associated with plasma *IGF2R* (β = -0.519, *P* = 1.40 × 10^-6^), while rs117014836 was associated with blood expression levels of *AGPAT4* (eQTL *P* = 6.54 × 10^-6^). Furthermore, we identified two female-specific CrCl loci (t-statistic *P* < 0.004): rs8002366 (*GPC6*) and rs12908437 (*IGF1R*), associated with *GPC6* expression in kidney (eQTL *P* = 8.38 × 10^-10^) and *IGF1R* expression in blood (eQTL *P* = 2.62 × 10^-6^), respectively.

**Conclusion:** This first large-scale GWAS of CrCl revealed two new genetic variants among both sexes and two female-specific variants influencing kidney function.

**Lay summary:** Kidney function is a complex phenotype influenced by many different factors, including genetics. Earlier genetic studies often used the creatinine-based estimated glomerular filtration rate (eGFRcrea) as the measure of kidney function. However, eGFRcrea is influenced not just by kidney function but also by an individual’s muscle mass, which may distort the results. Therefore, in this study we used creatinine clearance (CrCl), a measure of kidney function independent of muscle mass, to look for genes in a European-ancestry population. We identified 16 genetic regions; two of which had not been found before. We also found two additional regions that were only related to CrCl in females. This shows the added value of investigating CrCl and suggests sex-based differences in how genetics affect kidney function.

## Supplementary Table for "Genome-Wide Association Study of Creatinine Clearance Identifies New Loci for Kidney Function" (part 1 of 2)

### Sheet: Description
Supplementary Tables
Supplementary Table S1. STREGA Statement—checklist of items that should be included in genetic association studies
Supplementary Table S2. Genotyping and imputation
Supplementary Table S3. Characteristics of the population
Supplementary Table S4. Description of the 16 loci associated with creatinine clearance using FUMA
Supplementary Table S5. Imputation quality scores (INFO) for 21 lead SNPs across three Lifelines subohorts
Supplementary Table S6. INFO score and Hardy–Weinberg equilibrium of the two novel SNPs
Supplementary Table S7. GWAS results for the 21 lead CrCl SNPs after genomic control correction
Supplementary Table S8. CrCl association statistics for the two novel SNPs in the GWAS meta-analysis, CytoSNP, UGLI1, and UGLI2
Supplementary Table S9. Look-up of the associations of the 21 SNPs in sensitivity GWAS models
Supplementary Table S10. Description of the 65 loci associated with eGFR using FUMA
Supplementary Table S11. Lead SNPs associated with eGFR
Supplementary Table S12. Look-up of eGFR lead SNPs on chromosome 15 in CrCl GWAS results
Supplementary Table S13. Description of the sex-specific loci associated with creatinine clearance using FUMA
Supplementary Table S14. Description of the sex-specific lead SNPs genome-wide associated with creatinine clearance
Supplementary Table S15. Look-up of the associations of the female-specific CrCl SNPs in sensitivity GWAS models
Supplementary Table S16. Look-up of the associations of the 21 SNPs with eGFR in CKDGen
Supplementary Table S17. Look-up of the associations of the 21 SNPs with eGFR in Lifelines
Supplementary Table S18. Look-up of the associations of the 21 SNPs with cystatin C in CKDGen
Supplementary Table S19. Lookup of 424 lead variants from CKDGen (GFRcrea and GFRcys) in CrCl Lifelines
Supplementary Table S20. Look-up of the associations of the sex-specific CrCl lead SNPs with eGFRcrea and eGFRcys in CKDGen
Supplementary Table S21. Look-up of the associations of the sex-specific CrCl lead SNPs with eGFR in Lifelines (sex-combined GWAS model)
Supplementary Table S22. Sex-specific GWAS results for eGFR in Lifelines based on sex-specific leadSNPs identified for CrCl
Supplementary Table S23. Genetic correlation for selected pairs of phenotypes
Supplementary Table S24. In-Silico look up of the 21 lead SNPs
Supplementary Table S25. eQTL analysis results
Supplementary Table S26. Gene-level colocalization summary allowing for multiple causal variants per locus.
Supplementary Table S27. Posterior probabilities from the colocalization analysis, assuming only one causal variant is present.
Supplementary Table S28. Fine-mapping results using FINEMAP
Supplementary Table S29. Ensembl Biomart follow-up of prioritized likely causal SNPs
Supplementary Table S30. In silico look-up of the three lead SNPs exclusive to CrCl sensitivity GWAS models (unadjusted for BSA)
Supplementary Table S31. Look-up of the associations of the three lead SNPs exclusive to CrCl sensitivity GWAS models with eGFR

### Sheet: ST1
Supplementary Table S1. STREGA Statement—checklist of items that should be included in genetic association studies
STREGA	Reporting Item	Page Number
Title and abstract
Title	Indicate the study’s design with a commonly used term in the title or the abstract	1
Abstract	Provide in the abstract an informative and balanced summary of what was done and what was found	3,4
Background/rationale
	Explain the scientific background and rationale for the investigation being reported	5
Objectives
	State specific objectives, including any prespecified hypotheses. State if the study is the first report of a genetic association, a replication effort, or both.	5
Study design
	Present key elements of study design early in the paper	6,7,8,9,10,11
Setting
	Describe the setting, locations, and relevant dates, including periods of recruitment, exposure, follow-up, and data collection	6
Eligibility criteria
	Cohort study – Give the eligibility criteria, and the sources and methods of selection of participants. Describe methods of follow-up. Case-control study – Give the eligibility criteria, and the sources and methods of case ascertainment and control selection. Give the rationale for the choice of cases and controls. Cross-sectional study – Give the eligibility criteria, and the sources and methods of selection of participants. Give information on the criteria and methods for selection of subsets of participants from a larger study, when relevant.	6
	Cohort study – For matched studies, give matching criteria and number of exposed and unexposed. Case-control study – For matched studies, give matching criteria and the number of controls per case.	NA
Variables
	Clearly define all outcomes, exposures, predictors, potential confounders, and effect modifiers. Give diagnostic criteria, if applicable	6,7
	Clearly define genetic exposures (genetic variants) using a widely-used nomenclature system. Identify variables likely to be associated with population stratification (confounding by ethnic origin).	6,7
Data sources/measurement
	For each variable of interest give sources of data and details of methods of assessment (measurement). Describe comparability of assessment methods if there is more than one group. Give information separately for for exposed and unexposed groups if applicable.	NA
	Describe laboratory methods, including source and storage of DNA, genotyping methods and platforms (including the allele calling algorithm used, and its version), error rates and call rates. State the laboratory / centre where genotyping was done. Describe comparability of laboratory methods if there is more than one group. Specify whether genotypes were assigned using all of the data from the study simultaneously or in smaller batches.	6,7
Bias
	Describe any efforts to address potential sources of bias	6,7
Study size
	Explain how the study size was arrived at	6
Quantitative variables
	Explain how quantitative variables were handled in the analyses. If applicable, describe which groupings were chosen, and why. If applicable, describe how effects of treatment were dealt with.	6,7
Statistical methods
	Describe all statistical methods, including those used to control for confounding. State software version used and options (or settings) chosen.	6,7,8,9,10,11
	Describe any methods used to examine subgroups and interactions	8
	Explain how missing data were addressed	NA
	If applicable, explain how loss to follow-up was addressed	NA
	Describe any sensitivity analyses	8
	State whether Hardy-Weinberg equilibrium was considered and, if so, how.	7,12
	Describe any methods used for inferring genotypes or haplotypes	7
	Describe any methods used to assess or address population stratification.	7
	Describe any methods used to address multiple comparisons or to control risk of false positive findings.	9
	Describe any methods used to address and correct for relatedness among subjects	7
Participants
	Report numbers of individuals at each stage of study—eg numbers potentially eligible, examined for eligibility, confirmed eligible, included in the study, completing follow-up, and analysed. Give information separately for for exposed and unexposed groups if applicable. Report numbers of individuals in whom genotyping was attempted and numbers of individuals in whom genotyping was successful.	12
	Give reasons for non-participation at each stage	NA
	Consider use of a flow diagram	6
Descriptive data
	Give characteristics of study participants (eg demographic, clinical, social) and information on exposures and potential confounders. Give information separately for exposed and unexposed groups if applicable. Consider giving information by genotype	12
	Indicate number of participants with missing data for each variable of interest	NA
	Cohort study – Summarize follow-up time, e.g. average and total amount.	NA
Outcome data
	Cohort study Report numbers of outcome events or summary measures over time.Give information separately for exposed and unexposed groups if applicable. Report outcomes (phenotypes) for each genotype category over time Case-control study – Report numbers in each exposure category, or summary measures of exposure.Give information separately for cases and controls . Report numbers in each genotype category. Cross-sectional study – Report numbers of outcome events or summary measures. Give information separately for exposed and unexposed groups if applicable. Report outcomes (phenotypes) for each genotype category	12
Main results
	Give unadjusted estimates and, if applicable, confounder-adjusted estimates and their precision (eg, 95% confidence interval). Make clear which confounders were adjusted for and why they were included	12,13,14,15,16
	Report category boundaries when continuous variables were categorized	NA
	If relevant, consider translating estimates of relative risk into absolute risk for a meaningful time period	NA
	Report results of any adjustments for multiple comparisons	12,13,14,15,16
Other analyses
	Report other analyses done—e.g., analyses of subgroups and interactions, and sensitivity analyses	13,14
Key results
	Summarise key results with reference to study objectives	16,17
Limitations
	Discuss limitations of the study, taking into account sources of potential bias or imprecision. Discuss both direction and magnitude of any potential bias.	21
Interpretation
	Give a cautious overall interpretation considering objectives, limitations, multiplicity of analyses, results from similar studies, and other relevant evidence.	17,18,19,20,21
Generalisability
	Discuss the generalisability (external validity) of the study results	21
Funding
	Give the source of funding and the role of the funders for the present study and, if applicable, for the original study on which the present article is based	22
Checklist available on https://www.equator-network.org/reporting-guidelines/strobe/extensions

### Sheet: ST2
Supplementary Table S2. Genotyping and imputation
Sub cohort	Genotyping platform	QC filters for exclusion of genotyped SNPs	QC filters for exclusion of individuals	Genotyping calling algorithm	Imputation software	Imputation: reference panel	Genome Build
Cyto SNP	Illumina Cyto SNP12 v2	call rate <98%; MAF 0.001; HWE P 1x10-5	call rate <95%; sex mismatch; heterozygosity > 4SD from mean; non-Caucasians	Opticall	MACH minimac	1000Genomes global panel phase 1 release v3 (build 37)	grch37
UGLI1/GSA	Infinium Global Screening Array® (GSA)	call rate <99%; MAF 0.001; HWE P 1x10-6	call rate <99%; sex mismatch; heterozygosity > 4SD from mean; non-Caucasians	Opticall	Sanger imputation server	Haplotype Reference Consortium (HRC)	grch37
UGLI2/Affymetrix	FinnGen ThermoFisher Axiom custom v2	call rate <99%; MAF 0.002; HWE P 1x10-10	call rate <97%; sex mismatch; heterozygosity > 4SD from mean; non-Caucasians	Opticall	Sanger imputation server	Haplotype Reference Consortium (HRC)	grch37

### Sheet: ST3
Supplementary Table S3. Characteristics of the population
Characteristics	n (%)	Min	Q1	Median	Mean	Q3	Max	SD
Total sample size	58976
Females, n(%)	35,621 (60.4)
CytoSNP chip, n(%)	9,881 (16.8)
GSA chip, n(%)	30,962 (52.5)
Affymetrix chip, n(%)	18,133 (30.7)
Age, years		18	34	44	43.76	52	93	13.3
Height, cm		116	168	174	174.9	181	213	9.2
eGFRcrea, mL/min/1,73m2		10.56	86.7	97.61	96.98	107.7	148.13	15.3
Creatinine clearance, mL/min/1,73m2		7.6	96	110	112	126	278.4	23.5
Q1 = quartil 1; Q3 = quartil 3; SD = standard deviation; min = minimum; max = maximum

### Sheet: ST4
Supplementary Table S4. Description of the 16 loci associated with creatinine clearance using FUMA
GenomicLocus	uniqID	SNP	chr	pos	p	start	end	nSNPs	nGWASSNPs	nIndSigSNPs	IndSigSNPs	nLeadSNPs	LeadSNPs
1	2:27730940:C:T	rs1260326	2	27730940	3.255e-09	27598097	27752871	18	13	1	rs1260326	1	rs1260326
2	2:170026596:C:T	rs4140872	2	170026596	7.759e-11	170010985	170047220	17	15	2	rs4140872;nan	1	rs4140872
3	4:77412997:A:G	rs7674982	4	77412997	1.323e-16	77196677	77439979	153	120	9	rs7674982;rs12503749;rs4447885;rs4859688;rs11935444;rs4859663;rs2870238;rs62300863;rs4475168	1	rs7674982
4	5:39378115:C:T	rs1362800	5	39378115	1.075e-13	39355591	39437129	96	85	3	rs1362800;rs1818782;rs13179493	1	rs1362800
5	5:176813404:C:T	rs3812036	5	176813404	2.236e-14	176531331	176824137	78	62	2	rs78247455;rs3812036	2	rs78247455;rs3812036
6	6:160297118:A:C	rs146465192	6	160297118	3.376e-09	160297118	160297118	1	1	1	rs146465192	1	rs146465192
7	6:160696544:C:T	rs316035	6	160696544	1.214e-23	160627001	160978997	322	248	10	rs2279463;rs7757336;rs2481030;rs3120137;rs316035;rs533452;rs982403;rs28458334;rs653753;rs316019	2	rs2279463;rs316035
8	6:161516388:A:G	rs117014836	6	161516388	5.415e-09	161421649	161632447	4	2	1	rs117014836	1	rs117014836
9	7:1286567:G:T	rs62435145	7	1286567	6.623e-10	1280952	1293010	9	9	1	rs62435145	1	rs62435145
10	7:151405818:C:T	rs10480299	7	151405818	5.065e-11	151397487	151415536	32	27	1	rs10480299	1	rs10480299
11	9:71434707:A:C	rs4744712	9	71434707	2.899e-09	71163370	71475381	28	28	2	rs1411992;rs4744712	2	rs1411992;rs4744712
12	10:863482:A:G	rs35772020	10	863482	1.251e-10	863482	1229915	86	71	3	rs35772020;rs11250231;rs76068439	1	rs35772020
13	11:30760335:C:T	rs3925584	11	30760335	2.47e-10	30749090	30777014	51	39	1	rs3925584	1	rs3925584
14	17:37746847:A:G	rs4795386	17	37746847	1.111e-08	37396201	37822311	344	273	1	rs4795386	1	rs4795386
15	17:59450105:C:T	nan	17	59450105	8.302e-13	58901973	59490235	306	251	5	rs11868441;nan;rs1000423;rs3785842;rs2286528	3	rs11868441;nan;rs2286528
16	19:38254598:A:G	rs112510641	19	38254598	1.736e-08	37693438	38473275	153	119	1	rs112510641	1	rs112510641
GenomicLocus : Index of genomic rick loci.
uniqID : Unique ID of SNPs consists of chr:position:allele1:allele2 where alleles are alphabetically ordered.
rsID : rsID of the top lead SNP.
chr : chromosome of top lead SNP.
pos : position of top lead SNP on hg19.
p : P-value of top lead SNP.
start : Start position of the locus.
end : End position of the locus.
nSNPs : Number of unique candidate SNPs in the genomic locus, including non-GWAS-tagged SNPs (which are available in the use selected reference panel).
nGWASSNPs : Number of the GWAS-tagged candidate SNPs within the genomic locus. This is a subset of "nSNPs".
nIndSigSNPs : Number of the independent significant SNPs in the genomic locus.
IndSigSNPs : rsID of independent significant SNPs in the genomic locus.
nLeadSNPs : The number of lead SNPs in the genomic locus.
LeadSNPs : rsID of lead SNPs in the genomic locus.

### Sheet: ST5
Supplementary Table S5. Imputation quality scores (INFO) for 21 lead SNPs across three Lifelines subohorts
CHR	POS	SNP ID	REF	ALT	Imputation quality scores, INFO
					CytoSNP	GSA/UGLI1	Affymetrix/UGLI2
2	27730940	rs1260326	T	C	1	0.991678	0.989
2	170026596	rs4140872	C	T	0.991838	0.9972	0.998
4	77412997	rs7674982	G	A	0.9869	0.999982	0.99
5	39378115	rs1362800	C	T	0.992763	0.990688	0.994
5	176722005	rs78247455	G	A	0.992028	1	0.999
5	176813404	rs3812036	C	T	0.952638	0.957853	0.978
6	160297118	rs146465192	C	A	0.684603	0.812088	0.917
6	160668389	rs2279463	A	G	0.97891	1	0.988
6	160696544	rs316035	T	C	0.987282	0.998621	0.984
6	161516388	rs117014836	A	G	0.901608	0.949216	1
7	1286567	rs62435145	G	T	0.833705	0.970091	0.931
7	151405818	rs10480299	T	C	0.849824	0.994134	0.998
9	71170702	rs1411992	G	C	0.791589	0.803377	0.997
9	71434707	rs4744712	A	C	0.99835	1	0.981
10	863482	rs35772020	G	A	0.974228	0.974433	0.972
11	30760335	rs3925584	T	C	1	1	0.841
17	37746847	rs4795386	A	G	0.974682	0.987971	0.993
17	59239221	rs11868441	A	G	0.980391	1	0.983
17	59450105	.	T	C	0.966706	0.994292	0.997
17	59471372	rs2286528	C	T	0.751113	1	0.942
19	38254598	rs112510641	G	A	0.996812	0.985461	0.997
CHR = chromosome; POS = genomic position (bp); SNP ID = SNP identifier (rsID); REF = reference allele; ALT = alternate allele; CytoSNP = imputation INFO score in CytoSNP cohort; GSA/UGLI1 = imputation INFO score in GSA/UGLI1 cohort; Affymetrix/UGLI2 = imputation INFO score in Affymetrix/UGLI2 cohort; INFO = imputation quality score.

### Sheet: ST6
Supplementary Table S6. INFO score and Hardy–Weinberg equilibrium of the two novel SNPs
Lifelines subcohort	CHR	POS	ID	A1	ALT/AX	INFO	HOM_A1_CT	HET_A1_CT	TWO_AX_CT	O(HET_A1)	E(HET_A1)	P
CytoSNP	6	160297118	rs146465192	C	A	0.684603	15075	340	7	0.0220464	0.0226908	0.00429503
CytoSNP	6	161516388	rs117014836	A	G	0.901608	14906	513	3	0.0332642	0.033087	0.804653
UGLI1 - GSA	6	160297118	rs146465192	C	A	0.812088	34916	715	4	0.0200645	0.0200832	0.788316
UGLI1 - GSA	6	161516388	rs117014836	A	G	0.949216	35017	1032	8	0.0286213	0.0286427	0.852807
UGLI2 - Affymetrix	6	160297118	rs146465192	C	A	0.917	27366	776	7	0.0275676	0.0276711	0.512237
UGLI2 - Affymetrix	6	161516388	rs117014836	A	G	1	27199	943	7	0.0335003	0.0334197	0.858183
CHR = chromosome; POS = genomic position; ID = SNP identifier; A1 = effect allele; ALT/AX = alternative allele; INFO = imputation quality score; HOM_A1_CT = count of individuals homozygous for allele 1; HET_A1_CT = count of individuals heterozygous for allele 1; TWO_AX_CT = count of individuals carrying two copies of allele X; O(HET_A1) = observed heterozygosity for allele 1; E(HET_A1) = expected heterozygosity for allele 1; P = Hardy–Weinberg equilibrium P-value.

### Sheet: ST7
Supplementary Table S7. GWAS results for the 21 lead CrCl SNPs after genomic control correction
SNP	MarkerName	EA	NEA	EAF	FreqSE	MinFreq	MaxFreq	Effect	SE	P.value	Direction	HetISq	HetChiSq	HetDf	HetPVal	N
rs1260326	2:27730940:C:T	T	C	0.3519	0.0008	0.3505	0.3527	0.8016	0.1409	1.275e-08	+++	0	0.975	2	0.6141	58976
rs4140872	2:170026596:T:C	T	C	0.7487	0.0024	0.7443	0.7514	-0.9552	0.1544	6.125e-10	---	48.6	3.888	2	0.1431	58976
rs7674982	4:77412997:A:G	A	G	0.5341	0.0027	0.529	0.5364	-1.0729	0.1347	1.674e-15	---	0	0.187	2	0.9106	58976
rs1362800	5:39378115:T:C	T	C	0.4181	0.0031	0.4139	0.4209	-0.9678	0.1355	9.09e-13	---	0	0.204	2	0.9028	58976
rs78247455	5:176722005:A:G	A	G	0.0374	0.0007	0.0365	0.0384	-1.9245	0.3542	5.51e-08	---	19.3	2.48	2	0.2894	58976
rs3812036	5:176813404:T:C	T	C	0.2489	0.0029	0.247	0.2551	-1.1507	0.1556	1.427e-13	---	0	0.944	2	0.6236	58976
rs146465192	6:160297118:A:C	A	C	0.0135	0.0008	0.0124	0.0145	-3.4089	0.5986	1.235e-08	---	0	0.078	2	0.9619	58976
rs2279463	6:160668389:G:A	A	G	0.8773	0.0028	0.8716	0.8795	1.8923	0.2051	2.83e-20	+++	0	0.193	2	0.9081	58976
rs316035	6:160696544:C:T	T	C	0.1595	0.0023	0.1549	0.1616	1.7642	0.1831	5.69e-22	+++	0	1.915	2	0.3839	58976
rs117014836	6:161516388:G:A	A	G	0.9831	0.0003	0.9827	0.9834	2.8895	0.5182	2.457e-08	+++	55.6	4.501	2	0.1053	58976
rs62435145	7:1286567:T:G	T	G	0.6964	0.0091	0.6906	0.7164	-0.8845	0.1482	2.417e-09	---	0	0.94	2	0.6251	58976
rs10480299	7:151405818:C:T	T	C	0.7472	0.0023	0.7447	0.7496	0.9763	0.1535	2.04e-10	+++	0	0.412	2	0.8137	58976
rs1411992	9:71170702:C:G	C	G	0.8096	0.0025	0.8073	0.8146	-0.9398	0.1707	3.655e-08	---	63	5.399	2	0.06723	58976
rs4744712	9:71434707:C:A	A	C	0.401	0.0038	0.3957	0.4038	-0.7686	0.1372	2.131e-08	---	80.5	10.282	2	0.005851	58976
rs35772020	10:863482:A:G	A	G	0.0853	0.0014	0.0837	0.0879	-1.4957	0.2404	4.893e-10	---	0	1.033	2	0.5965	58976
rs3925584	11:30760335:C:T	T	C	0.5752	0.0014	0.5742	0.578	-0.8402	0.1392	1.591e-09	---	0	1.675	2	0.4327	58976
rs4795386	17:37746847:G:A	A	G	0.2891	0.0052	0.2839	0.2953	0.8281	0.1506	3.835e-08	+++	0	0.002	2	0.9989	58976
rs11868441	17:59239221:G:A	A	G	0.211	0.0003	0.2108	0.2114	0.9867	0.1644	1.95e-09	+++	0	0.602	2	0.74	58976
rs11657044	17:59450105:C:T	T	C	0.1519	0.0014	0.1499	0.153	-1.2854	0.1871	6.405e-12	---	0	1.411	2	0.494	58976
rs2286528	17:59471372:T:C	T	C	0.0551	0.0038	0.0474	0.058	-1.8005	0.3004	2.055e-09	---	0	0.938	2	0.6256	58976
rs112510641	19:38254598:A:G	A	G	0.434	0.0043	0.4281	0.4373	0.7333	0.1351	5.647e-08	+++	0	0.43	2	0.8064	58976
EA=effect allele, NEA = non-effect allele, EAF = effect allele frequency, SE=standard error.

### Sheet: ST8
Supplementary Table S8. CrCl association statistics for the two novel SNPs in the GWAS meta-analysis, CytoSNP, UGLI1, and UGLI2
			Lifelines meta-GWAS							Lifelines subcohorts
										A1	A2	Cyto SNP					UGLI1 - GSA					UGLI2 - Affymetrix
CHR	SNP	POS	A1	A2	N_eff	Effect	SE	P.value				N_eff	Effect	SE	P.value		N_eff	Effect	SE	P.value		N_eff	Effect	SE	P.value
Sex-combined
6	rs146465192	160297118	A	C	58976	-3.4071	0.5763	3.376e-09		A	C	9881	-3.1064	1.4021	0.027		30962	-3.3905	0.7994	2.2e-05		18133	-3.5981	1.0328	0.00049
6	rs117014836	161516388	A	G	58976	2.9142	0.4995	5.415e-09		G	A	9881	-4.4719	1.2148	0.00023		30962	-3.3473	0.7129	2.7e-06		18133	-1.5138	0.8568	0.077
Females
6	rs146465192	160297118	A	C	35621	-2.7561	0.7187	0.0001256		A	C	5788	-1.7808	1.839	0.33		18354	-3.1953	0.9893	0.0012		11479	-2.4968	1.2714	0.05
6	rs117014836	161516388	A	G	35621	2.8639	0.603	2.04e-06		G	A	5788	-3.626	1.5706	0.021		18354	-3.2452	0.8531	0.00014		11479	-2.006	1.0149	0.048
Males
6	rs146465192	160297118	A	C	23355	-3.9024	0.922	2.31e-05		A	C	4093	-4.4659	2.1828	0.041		12608	-3.5256	1.2592	0.0051		6654	-4.2577	1.7256	0.014
6	rs117014836	161516388	A	G	23355	3.009	0.8419	0.0003517		G	A	4093	-5.4551	1.9255	0.0046		12608	-3.5634	1.1825	0.0026		6654	-0.5287	1.5324	0.73
CHR = Chromosome, SNP = Single Nucleotide Polymorphism, POS = Genomic position, A1 = Effect allele, A2 = Non-effect allele / reference allele, N_eff = Effective sample size, Effect = Effect size (beta) for allele A1, SE = Standard error of the effect, P.value = P-value. Because METAL flipped the alleles for rs117014836 in the meta-GWAS, we inverted the direction of its effect estimates in each subcohort to ensure consistency when generating the forest plot.

### Sheet: ST9
Supplementary Table S9. Look-up of the associations of the 21 SNPs in sensitivity GWAS models
Locus	SNP	Chr	Position	EA	NEA	Lead SNPs for CrCl*				Sensitivity model (a)				Sensitivity model (b)
						Effect	SE	P.value		Effect	SE	P.value		Effect	SE	P.value
1	rs1260326	2	27730940	T	C	0.8035	0.1358	3.255e-09		0.5951	0.1763	0.0007353		0.7921	0.1719	4.072e-06
2	rs4140872	2	170026596	T	C	-0.9676	0.1487	7.759e-11		-1.1835	0.1931	8.879e-10		-1.1655	0.1883	6.036e-10
3	rs7674982	4	77412997	A	G	-1.0737	0.1298	1.323e-16		-1.2338	0.1685	2.411e-13		-1.2116	0.1643	1.677e-13
4	rs1362800	5	39378115	T	C	-0.97	0.1305	1.075e-13		-1.0542	0.1694	4.905e-10		-1.1425	0.1652	4.672e-12
5	rs78247455	5	176722005	A	G	-1.9406	0.3412	1.287e-08		-2.6489	0.443	2.243e-09		-2.0076	0.4321	3.388e-06
5	rs3812036	5	176813404	T	C	-1.145	0.1499	2.236e-14		-1.4327	0.1947	1.838e-13		-1.388	0.1898	2.637e-13
6	rs146465192	6	160297118	A	C	-3.4071	0.5763	3.376e-09		-4.3159	0.7483	8.056e-09		-4.3337	0.7297	2.863e-09
7	rs2279463	6	160668389	A	G	1.8918	0.1976	1.044e-21		2.3611	0.2566	3.482e-20		2.3072	0.2502	2.928e-20
7	rs316035	6	160696544	T	C	1.7679	0.1764	1.214e-23		2.0985	0.229	4.958e-20		2.0842	0.2233	1.013e-20
8	rs117014836	6	161516388	A	G	2.9142	0.4995	5.415e-09		3.3117	0.6483	3.25e-07		3.4707	0.6323	4.041e-08
9	rs62435145	7	1286567	T	G	-0.8812	0.1427	6.623e-10		-0.9117	0.1852	8.532e-07		-0.9206	0.1806	3.462e-07
10	rs10480299	7	151405818	T	C	0.9721	0.148	5.065e-11		1.1308	0.192	3.907e-09		1.1053	0.1873	3.613e-09
11	rs1411992	9	71170702	C	G	-0.9426	0.1644	9.849e-09		-0.9056	0.2134	2.201e-05		-0.9147	0.2082	1.114e-05
11	rs4744712	9	71434707	A	C	-0.7848	0.1322	2.899e-09		-0.8393	0.1716	1.006e-06		-0.8361	0.1674	5.861e-07
12	rs35772020	10	863482	A	G	-1.4892	0.2315	1.251e-10		-1.7161	0.3006	1.133e-08		-1.721	0.2931	4.3e-09
13	rs3925584	11	30760335	T	C	-0.8479	0.134	2.47e-10		-0.9457	0.174	5.511e-08		-0.9844	0.1697	6.597e-09
14	rs4795386	17	37746847	A	G	0.8283	0.145	1.111e-08		1.0155	0.1883	6.878e-08		1.0152	0.1836	3.195e-08
15	rs11868441	17	59239221	A	G	0.9871	0.1584	4.569e-10		1.1421	0.2055	2.755e-08		1.1048	0.2005	3.559e-08
15	rs11657044	17	59450105	T	C	-1.2899	0.1802	8.302e-13		-1.4751	0.2339	2.864e-10		-1.4718	0.2281	1.104e-10
15	rs2286528	17	59471372	T	C	-1.8037	0.2889	4.259e-10		-2.0564	0.3752	4.234e-08		-2.1194	0.3658	6.863e-09
16	rs112510641	19	38254598	A	G	0.7334	0.1301	1.736e-08		0.8012	0.1689	2.111e-06		0.7943	0.1647	1.428e-06
*Primary model: CrCl corrected for Body Surface Area (BSA); model: CrCl = SNPs + age + sex + 20 PC
Sensitivity model (a): CrCl unadjusted for BSA; model: CrCl = SNPs + age + sex + 20 PCs
Sensitivity model (b): CrCl unadjusted for BSA, including height as a covariate; model: CrCl = SNPs + age + sex + height + 20 PCs
EA=effect allele, NEA = non-effect allele, SE=standard error.

### Sheet: ST10
Supplementary Table S10. Description of the 65 loci associated with eGFR using FUMA
GenomicLocus	uniqID	SNP	chr	pos	p	start	end	nSNPs	nGWASSNPs	nIndSigSNPs	IndSigSNPs	nLeadSNPs	LeadSNPs	Locus reported in CKDGen
1	1:15881237:G:T	rs12759296	1	15881237	2.83e-17	15801214	16051260	254	186	3	rs12759296;rs12741198;rs6667862	1	rs12759296	yes
2	1:23712773:A:T	rs1198443	1	23712773	3.891e-09	23681232	23715980	22	17	1	rs1198443	1	rs1198443	yes
3	1:82944571:A:G	rs10874312	1	82944571	5.919e-09	82899826	82962840	43	36	1	rs10874312	1	rs10874312	yes
4	1:113258681:C:T	rs12722725	1	113258681	5.319e-14	113255456	113268546	9	7	1	rs12722725	1	rs12722725	yes
5	1:150951477:C:T	rs267734	1	150951477	1.319e-11	150250636	150958836	224	156	5	rs509345;rs6681639;rs267734;rs267733;rs75056606	2	rs509345;rs267734	yes
6	1:155151493:C:T	rs11264341	1	155151493	3.482e-10	155123837	155197602	50	43	2	rs11264341;rs370545	1	rs11264341	yes
7	1:186783382:C:G	rs112431257	1	186783382	1.135e-08	186727013	186808626	68	51	1	rs112431257	1	rs112431257	yes
8	1:201994364:A:T	rs7524078	1	201994364	3.162e-08	201992736	202015940	27	18	1	rs7524078	1	rs7524078	no
9	2:15782471:G:T	rs807624	2	15782471	1.977e-09	15733023	15793014	6	4	1	rs807624	1	rs807624	yes
10	2:27730940:C:T	rs1260326	2	27730940	2.965e-19	27598097	27950837	72	57	3	rs1260326;rs4665987;rs1728918	1	rs1260326	yes
11	2:43781360:C:T	rs59669565	2	43781360	7.619e-10	43419493	43850357	448	378	3	rs4952981;rs59669565;rs77881454	2	rs4952981;rs59669565	yes
12	2:54970354:C:T	rs354201	2	54970354	8.281e-09	54725824	55031928	157	135	2	rs354201;rs2941583	1	rs354201	yes
13	2:73887634:A:T	rs11126412	2	73887634	2.434e-18	73529077	74051360	642	491	9	rs11126412;rs12620074;rs73949333;rs11674212;rs2567600;rs62149622;rs10196402;rs62149782;rs4852954	1	rs11126412	yes
14	2:120837163:A:G	rs114058571	2	120837163	9.184e-12	120824615	120936492	4	4	1	rs114058571	1	rs114058571	yes
15	2:170010985:C:T	rs2075252	2	170010985	4.093e-10	170003638	170236399	69	61	3	rs2075252;rs11884342;rs3770637	2	rs2075252;rs3770637	yes
16	2:176984544:C:T	rs72923454	2	176984544	5.573e-10	176765594	177233379	68	57	7	rs847201;rs72923454;rs72929103;rs72916130;rs7606883;rs112808593;rs72923424	2	rs847201;rs72923454	yes
17	2:211540507:A:C	rs1047891	2	211540507	3.905e-36	211540507	211870122	313	251	16	rs1047891;rs7684;rs11903219;rs55932961;rs12474200;rs4673545;rs13000743;rs4673553;rs12151812;rs11680187;rs9646848;rs12478788;rs4310999;rs72941885;rs149827406;rs139738381	3	rs1047891;rs72941885;rs149827406	yes
18	2:217682779:A:C	rs2712184	2	217682779	1.772e-10	217635847	217683836	48	38	1	rs2712184	1	rs2712184	yes
19	2:220356449:C:G	rs6747041	2	220356449	1.217e-09	220335789	220380125	55	50	1	rs6747041	1	rs6747041	yes
20	3:52819327:A:T	rs2268023	3	52819327	1.56e-09	52536514	53101580	517	398	2	rs2268023;rs17304995	1	rs2268023	yes
21	3:121623734:C:T	rs6780234	3	121623734	5.48e-09	121387784	121728846	198	165	1	rs6780234	1	rs6780234	yes
22	3:141825598:C:T	rs6773343	3	141825598	8.152e-12	141636530	141859302	197	141	5	rs6773343;rs7611705;rs4683650;rs2901948;rs34579489	1	rs6773343	yes
23	4:23785356:G:T	rs73095177	4	23785356	7.024e-09	23785356	23813109	14	10	2	rs73095177;rs7667050	2	rs73095177;rs7667050	yes
24	4:77412140:A:G	rs13146355	4	77412140	2.029e-33	77183300	77440333	331	272	13	rs13146355;rs12503749;rs4859688;rs11097396;rs13123108;rs972113;rs1508335;rs13146228;rs113770925;rs59136511;rs10006043;rs4859445;rs4475168	1	rs13146355	yes
25	5:39370475:A:C	rs696767	5	39370475	2.702e-21	39343163	39506198	168	130	10	rs696767;rs6882168;rs1818782;rs13179493;rs10035891;rs35082787;rs147188217;rs10941433;rs10077761;rs13168791	3	rs696767;rs147188217;rs13168791	yes
26	5:53276301:A:G	rs1664781	5	53276301	4.222e-10	53271420	53287099	22	18	1	rs1664781	1	rs1664781	yes
27	5:67762400:A:T	rs10515085	5	67762400	5.702e-11	67739274	67847404	41	38	1	rs10515085	1	rs10515085	yes
28	5:176813404:C:T	rs3812036	5	176813404	2.555e-22	176477828	176825069	71	57	5	rs76004499;rs3812036;rs407883;rs12654812;rs13157098	2	rs76004499;rs3812036	yes
29	6:43267831:A:G	rs70953680	6	43267831	1.494e-08	43261781	43421598	76	59	1	rs70953680	1	rs70953680	yes
30	6:43806609:A:G	rs881858	6	43806609	3.293e-16	43804103	43829941	49	41	3	rs881858;rs6933958;rs2094197	1	rs881858	yes
31	6:133812872:A:G	rs7764488	6	133812872	2.205e-14	133788976	133869809	101	70	5	rs7764488;rs3822937;rs17062664;rs4437491;rs212772	1	rs7764488	yes
32	6:160696544:C:T	rs316035	6	160696544	2.383e-29	160297118	161017363	422	337	21	rs146465192;nan;rs73023687;rs2297374;rs2279463;rs7757336;rs3127590;rs2481031;rs146184004;rs3120137;rs316035;rs533452;rs71565769;rs57267623;rs7774140;rs28458334;rs653753;rs316019;rs581836;rs62440432;rs73596816	7	rs146465192;nan;rs2297374;rs2279463;rs316035;rs62440432;rs73596816	yes
33	7:1286567:G:T	rs62435145	7	1286567	5.701e-19	1269592	1299800	33	27	4	rs62435145;rs4724828;nan;rs10235272	1	rs62435145	yes
34	7:46753491:A:C	rs700750	7	46753491	1.767e-10	46708387	46753684	10	10	2	rs700750;rs856537	1	rs700750	yes
35	7:77269943:A:G	rs58329075	7	77269943	5.898e-10	77165499	77590681	201	154	2	rs58329075;rs11770446	1	rs58329075	yes
36	7:128742649:C:T	rs10254963	7	128742649	8.17e-10	128567032	128743071	39	34	2	rs3778753;rs10254963	2	rs3778753;rs10254963	yes
37	7:151413194:C:T	rs10224210	7	151413194	1.567e-22	151396971	151423196	40	34	5	rs10224210;rs13239239;rs6947064;rs73158176;rs2374270	1	rs10224210	yes
38	8:23759255:C:T	rs1731273	8	23759255	2.986e-08	23721097	23786381	73	52	1	rs1731273	1	rs1731273	yes
39	8:121148287:A:G	rs36107869	8	121148287	5.41e-09	121062555	121148287	3	2	1	rs36107869	1	rs36107869	yes
40	8:126506694:A:G	rs112875651	8	126506694	1.96e-08	126475770	126506694	27	24	1	rs112875651	1	rs112875651	yes
41	9:71434707:A:C	rs4744712	9	71434707	1.039e-16	71104579	71598339	248	209	12	rs11142926;rs4745135;rs10869153;rs10780999;rs1411992;rs4744712;rs7018692;rs10869543;rs4745402;rs1056265;rs7856247;rs2152651	2	rs11142926;rs4744712	yes
42	9:139099073:A:G	rs3780190	9	139099073	2.975e-09	139089679	139108324	12	11	1	rs3780190	1	rs3780190	yes
43	10:863482:A:G	rs35772020	10	863482	3.268e-13	863482	1065710	14	9	2	rs35772020;rs4881540	1	rs35772020	yes
44	10:50976378:A:C	rs1258188	10	50976378	4.223e-08	50955649	51779087	37	20	1	rs1258188	1	rs1258188	yes
45	11:5572403:G:T	rs1498479	11	5572403	4.328e-08	5557029	5580207	84	70	1	rs1498479	1	rs1498479	yes
46	11:30760335:C:T	rs3925584	11	30760335	3.24e-16	30749090	30777014	53	40	2	nan;rs3925584	2	nan;rs3925584	yes
47	12:475579:A:T	rs4140962	12	475579	1.782e-09	345175	475579	38	36	2	rs4140962;rs10774021	1	rs4140962	yes
48	12:3387697:C:T	rs16930370	12	3387697	4.21e-13	3352914	3393419	94	82	7	rs16930370;rs2335819;rs71577846;rs3782794;rs11062590;rs1860385;rs73048933	1	rs16930370	yes
49	12:15272189:C:T	rs11056359	12	15272189	1.679e-08	15272189	15272189	1	1	1	rs11056359	1	rs11056359	yes
50	13:72341727:C:T	rs9572784	13	72341727	8.619e-12	72331984	72400259	67	52	1	rs9572784	1	rs9572784	yes
51	13:96061178:A:G	rs7490694	13	96061178	4.697e-10	96061178	96087296	21	16	2	rs7490694;rs9561879	1	rs7490694	yes
52	15:45690989:C:T	rs1346267	15	45690989	1.531e-61	45392075	45972336	511	415	28	rs58330730;rs56068447;rs7182723;rs2470666;rs1365242;rs12905418;rs62025168;rs146625690;rs68087211;rs3737267;nan;rs2218309;rs1346267;rs77869687;rs55673230;rs12592862;rs4776111;rs8043258;rs12909221;rs636910;rs623688;rs629024;rs1629906;rs77055952;rs4776162;rs622441;rs117110835;rs75214967	7	rs58330730;rs12905418;rs146625690;rs1346267;rs77055952;rs4776162;rs75214967	yes
53	15:53964746:A:G	rs3911726	15	53964746	2.147e-08	53882828	54009231	91	69	1	rs3911726	1	rs3911726	yes
54	15:75027880:C:T	rs2472297	15	75027880	4.314e-08	74817689	75027880	3	3	1	rs2472297	1	rs2472297	yes
55	15:76304503:A:G	rs10851885	15	76304503	6.093e-15	76136194	76391829	43	38	6	rs10851885;rs117647875;rs62027658;rs1394125;rs11636251;rs11636220	1	rs10851885	yes
56	16:20392332:A:G	rs77924615	16	20392332	1.09e-11	20392332	20392332	1	1	1	rs77924615	1	rs77924615	yes
57	16:51790815:C:T	rs11645138	16	51790815	2.458e-09	51713022	51790815	14	11	2	rs11645138;rs34377482	1	rs11645138	yes
58	16:89730827:C:T	rs459920	16	89730827	6.73e-15	89675068	89938144	231	172	5	rs459920;nan;rs8058179;rs10459819;nan	1	rs459920	yes
59	17:37461018:G:T	rs677888	17	37461018	2.847e-24	37306340	38184791	1017	813	18	rs2338582;rs511163;rs7222252;rs12453796;rs2338796;rs72825201;rs1136201;rs3764354;rs4795402;rs72823378;rs677888;rs72825148;rs881844;rs2941520;rs883544;rs2879258;rs113903075;rs112876941	5	rs2338582;rs7222252;rs12453796;rs677888;rs113903075	yes
60	17:59475642:C:T	rs1000423	17	59475642	2.963e-18	58826985	59498250	635	463	15	rs11868441;rs8070692;rs58413314;rs9915606;rs72844903;rs1000423;rs11652021;rs11868532;nan;rs4968556;rs11650989;rs4968557;rs11079428;rs2286528;rs2286525	2	rs11868441;rs1000423	yes
61	18:77156537:C:G	rs8096658	18	77156537	1.21e-13	77156103	77162462	5	3	2	rs8096658;rs657693	1	rs8096658	yes
62	19:33395413:A:G	nan	19	33395413	9.679e-15	33173076	33468596	206	161	9	nan;rs2897034;rs8104077;rs10164318;rs7247407;rs508455;rs4805807;rs73035351;rs11666241	1	nan	yes
63	19:38265827:A:T	rs56351266	19	38265827	2.159e-09	37693639	38473275	150	117	1	rs56351266	1	rs56351266	yes
64	20:33465289:A:C	rs6120750	20	33465289	1.284e-10	32903904	33536585	360	265	3	rs6120750;rs6059956;rs6059976	1	rs6120750	yes
65	20:52732362:C:T	rs17216707	20	52732362	3.09e-09	52732362	52742590	6	5	1	rs17216707	1	rs17216707	yes
GenomicLocus : Index of genomic rick loci.
uniqID : Unique ID of SNPs consists of chr:position:allele1:allele2 where alleles are alphabetically ordered.
rsID : rsID of the top lead SNP.
chr : chromosome of top lead SNP.
pos : position of top lead SNP on hg19.
p : P-value of top lead SNP.
start : Start position of the locus.
end : End position of the locus.
nSNPs : Number of unique candidate SNPs in the genomic locus, including non-GWAS-tagged SNPs (which are available in the use selected reference panel).
nGWASSNPs : Number of the GWAS-tagged candidate SNPs within the genomic locus. This is a subset of "nSNPs".
nIndSigSNPs : Number of the independent significant SNPs in the genomic locus.
IndSigSNPs : rsID of independent significant SNPs in the genomic locus.
nLeadSNPs : The number of lead SNPs in the genomic locus.
LeadSNPs : rsID of lead SNPs in the genomic locus.
Locus reported in CKDGen: comparison with 424 loci reported by CKDGen.

### Sheet: ST11
Supplementary Table S11. Lead SNPs associated with eGFR
No	GenomicLocus	uniqID	SNP	chr	pos	p	nIndSigSNPs	IndSigSNPs
1	1	1:15881237:G:T	rs12759296	1	15881237	2.83e-17	3	rs12759296;rs12741198;rs6667862
2	2	1:23712773:A:T	rs1198443	1	23712773	3.891e-09	1	rs1198443
3	3	1:82944571:A:G	rs10874312	1	82944571	5.919e-09	1	rs10874312
4	4	1:113258681:C:T	rs12722725	1	113258681	5.319e-14	1	rs12722725
5	5	1:150276022:A:G	rs509345	1	150276022	7.474e-10	2	rs509345;rs6681639
6	5	1:150951477:C:T	rs267734	1	150951477	1.319e-11	4	rs267734;rs267733;rs6681639;rs75056606
7	6	1:155151493:C:T	rs11264341	1	155151493	3.482e-10	2	rs11264341;rs370545
8	7	1:186783382:C:G	rs112431257	1	186783382	1.135e-08	1	rs112431257
9	8	1:201994364:A:T	rs7524078	1	201994364	3.162e-08	1	rs7524078
10	9	2:15782471:G:T	rs807624	2	15782471	1.977e-09	1	rs807624
11	10	2:27730940:C:T	rs1260326	2	27730940	2.965e-19	3	rs1260326;rs4665987;rs1728918
12	11	2:43428651:C:T	rs4952981	2	43428651	1.272e-08	1	rs4952981
13	11	2:43781360:C:T	rs59669565	2	43781360	7.619e-10	2	rs59669565;rs77881454
14	12	2:54970354:C:T	rs354201	2	54970354	8.281e-09	2	rs354201;rs2941583
15	13	2:73887634:A:T	rs11126412	2	73887634	2.434e-18	9	rs11126412;rs12620074;rs73949333;rs11674212;rs2567600;rs62149622;rs10196402;rs62149782;rs4852954
16	14	2:120837163:A:G	rs114058571	2	120837163	9.184e-12	1	rs114058571
17	15	2:170010985:C:T	rs2075252	2	170010985	4.093e-10	2	rs2075252;rs11884342
18	15	2:170203104:C:T	rs3770637	2	170203104	2.683e-09	1	rs3770637
19	16	2:176954111:A:G	rs847201	2	176954111	1.242e-08	1	rs847201
20	16	2:176984544:C:T	rs72923454	2	176984544	5.573e-10	6	rs72923454;rs72929103;rs72916130;rs7606883;rs112808593;rs72923424
21	17	2:211540507:A:C	rs1047891	2	211540507	3.905e-36	13	rs1047891;rs7684;rs11903219;rs55932961;rs12474200;rs4673545;rs13000743;rs4673553;rs12151812;rs11680187;rs9646848;rs12478788;rs4310999
22	17	2:211683305:A:T	rs72941885	2	211683305	1.57e-10	6	rs72941885;rs4310999;rs55932961;rs4673545;rs11680187;rs12478788
23	17	2:211821689:C:T	rs149827406	2	211821689	3.668e-09	2	rs149827406;rs139738381
24	18	2:217682779:A:C	rs2712184	2	217682779	1.772e-10	1	rs2712184
25	19	2:220356449:C:G	rs6747041	2	220356449	1.217e-09	1	rs6747041
26	20	3:52819327:A:T	rs2268023	3	52819327	1.56e-09	2	rs2268023;rs17304995
27	21	3:121623734:C:T	rs6780234	3	121623734	5.48e-09	1	rs6780234
28	22	3:141825598:C:T	rs6773343	3	141825598	8.152e-12	5	rs6773343;rs7611705;rs4683650;rs2901948;rs34579489
29	23	4:23785356:G:T	rs73095177	4	23785356	7.024e-09	1	rs73095177
30	23	4:23813109:C:T	rs7667050	4	23813109	4.666e-08	1	rs7667050
31	24	4:77412140:A:G	rs13146355	4	77412140	2.029e-33	13	rs13146355;rs12503749;rs4859688;rs11097396;rs13123108;rs972113;rs1508335;rs13146228;rs113770925;rs59136511;rs10006043;rs4859445;rs4475168
32	25	5:39370475:A:C	rs696767	5	39370475	2.702e-21	6	rs696767;rs6882168;rs1818782;rs13179493;rs10035891;rs35082787
33	25	5:39428625:C:T	rs147188217	5	39428625	2.24e-09	5	rs147188217;rs10941433;rs10077761;rs6882168;rs1818782
34	25	5:39451901:G:T	rs13168791	5	39451901	1.548e-08	1	rs13168791
35	26	5:53276301:A:G	rs1664781	5	53276301	4.222e-10	1	rs1664781
36	27	5:67762400:A:T	rs10515085	5	67762400	5.702e-11	1	rs10515085
37	28	5:176705865:C:G	rs76004499	5	176705865	4.19e-09	1	rs76004499
38	28	5:176813404:C:T	rs3812036	5	176813404	2.555e-22	4	rs3812036;rs407883;rs12654812;rs13157098
39	29	6:43267831:A:G	rs70953680	6	43267831	1.494e-08	1	rs70953680
40	30	6:43806609:A:G	rs881858	6	43806609	3.293e-16	3	rs881858;rs6933958;rs2094197
41	31	6:133812872:A:G	rs7764488	6	133812872	2.205e-14	5	rs7764488;rs3822937;rs17062664;rs4437491;rs212772
42	32	6:160297118:A:C	rs146465192	6	160297118	1.34e-08	1	rs146465192
43	32	6:160495607:A:G	nan	6	160495607	5.497e-10	2	nan;rs73023687
44	32	6:160575985:C:T	rs2297374	6	160575985	2.691e-08	1	rs2297374
45	32	6:160668389:A:G	rs2279463	6	160668389	2.327e-26	6	rs2279463;rs7757336;rs3127590;rs2481031;rs146184004;rs3120137
46	32	6:160696544:C:T	rs316035	6	160696544	2.383e-29	9	rs316035;rs533452;rs71565769;rs57267623;rs7774140;rs28458334;rs653753;rs316019;rs581836
47	32	6:160877141:C:T	rs62440432	6	160877141	2.268e-08	2	rs62440432;rs28458334
48	32	6:161017363:A:G	rs73596816	6	161017363	4.24e-08	1	rs73596816
49	33	7:1286567:G:T	rs62435145	7	1286567	5.701e-19	4	rs62435145;rs4724828;nan;rs10235272
50	34	7:46753491:A:C	rs700750	7	46753491	1.767e-10	2	rs700750;rs856537
51	35	7:77269943:A:G	rs58329075	7	77269943	5.898e-10	2	rs58329075;rs11770446
52	36	7:128580042:A:G	rs3778753	7	128580042	1.352e-08	1	rs3778753
53	36	7:128742649:C:T	rs10254963	7	128742649	8.17e-10	1	rs10254963
54	37	7:151413194:C:T	rs10224210	7	151413194	1.567e-22	5	rs10224210;rs13239239;rs6947064;rs73158176;rs2374270
55	38	8:23759255:C:T	rs1731273	8	23759255	2.986e-08	1	rs1731273
56	39	8:121148287:A:G	rs36107869	8	121148287	5.41e-09	1	rs36107869
57	40	8:126506694:A:G	rs112875651	8	126506694	1.96e-08	1	rs112875651
58	41	9:71176227:G:T	rs11142926	9	71176227	3.902e-10	5	rs11142926;rs4745135;rs10869153;rs10780999;rs1411992
59	41	9:71434707:A:C	rs4744712	9	71434707	1.039e-16	7	rs4744712;rs7018692;rs10869543;rs4745402;rs1056265;rs7856247;rs2152651
60	42	9:139099073:A:G	rs3780190	9	139099073	2.975e-09	1	rs3780190
61	43	10:863482:A:G	rs35772020	10	863482	3.268e-13	2	rs35772020;rs4881540
62	44	10:50976378:A:C	rs1258188	10	50976378	4.223e-08	1	rs1258188
63	45	11:5572403:G:T	rs1498479	11	5572403	4.328e-08	1	rs1498479
64	46	11:30754837:A:G	nan	11	30754837	3.181e-09	1	nan
65	46	11:30760335:C:T	rs3925584	11	30760335	3.24e-16	1	rs3925584
66	47	12:475579:A:T	rs4140962	12	475579	1.782e-09	2	rs4140962;rs10774021
67	48	12:3387697:C:T	rs16930370	12	3387697	4.21e-13	7	rs16930370;rs2335819;rs71577846;rs3782794;rs11062590;rs1860385;rs73048933
68	49	12:15272189:C:T	rs11056359	12	15272189	1.679e-08	1	rs11056359
69	50	13:72341727:C:T	rs9572784	13	72341727	8.619e-12	1	rs9572784
70	51	13:96061178:A:G	rs7490694	13	96061178	4.697e-10	2	rs7490694;rs9561879
71	52	15:45425652:C:T	rs58330730	15	45425652	6.595e-14	5	rs58330730;rs56068447;rs7182723;rs2470666;rs1365242
72	52	15:45470882:A:G	rs12905418	15	45470882	7.355e-10	2	rs12905418;rs62025168
73	52	15:45623800:A:G	rs146625690	15	45623800	1.435e-12	5	rs146625690;rs68087211;rs3737267;nan;rs2218309
74	52	15:45690989:C:T	rs1346267	15	45690989	1.531e-61	16	rs1346267;rs7182723;rs3737267;rs77869687;rs55673230;rs12592862;rs4776111;rs8043258;rs12909221;rs636910;rs623688;rs629024;rs1365242;rs1629906;rs68087211;rs62025168
75	52	15:45858905:A:G	rs77055952	15	45858905	6.394e-09	3	rs77055952;rs7182723;rs77869687
76	52	15:45914510:A:G	rs4776162	15	45914510	3.018e-12	11	rs4776162;rs636910;rs2218309;rs623688;rs622441;rs117110835;rs68087211;rs7182723;rs3737267;rs12592862;rs4776111
77	52	15:45956888:G:T	rs75214967	15	45956888	1.379e-08	1	rs75214967
78	53	15:53964746:A:G	rs3911726	15	53964746	2.147e-08	1	rs3911726
79	54	15:75027880:C:T	rs2472297	15	75027880	4.314e-08	1	rs2472297
80	55	15:76304503:A:G	rs10851885	15	76304503	6.093e-15	6	rs10851885;rs117647875;rs62027658;rs1394125;rs11636251;rs11636220
81	56	16:20392332:A:G	rs77924615	16	20392332	1.09e-11	1	rs77924615
82	57	16:51790815:C:T	rs11645138	16	51790815	2.458e-09	2	rs11645138;rs34377482
83	58	16:89730827:C:T	rs459920	16	89730827	6.73e-15	5	rs459920;nan;rs8058179;rs10459819;nan
84	59	17:37306340:C:T	rs2338582	17	37306340	1.301e-11	2	rs2338582;rs511163
85	59	17:37447218:C:T	rs7222252	17	37447218	1.684e-13	1	rs7222252
86	59	17:37454997:A:T	rs12453796	17	37454997	5.119e-19	7	rs12453796;rs2338796;rs72825201;rs1136201;rs3764354;rs4795402;rs72823378
87	59	17:37461018:G:T	rs677888	17	37461018	2.847e-24	7	rs677888;rs72825148;rs2338796;rs881844;rs2941520;rs883544;rs2879258
88	59	17:38169259:G:T	rs113903075	17	38169259	4.924e-11	4	rs113903075;rs72823378;rs72825201;rs112876941
89	60	17:59239221:A:G	rs11868441	17	59239221	1.082e-16	5	rs11868441;rs8070692;rs58413314;rs9915606;rs72844903
90	60	17:59475642:C:T	rs1000423	17	59475642	2.963e-18	10	rs1000423;rs11652021;rs11868532;nan;rs4968556;rs11650989;rs4968557;rs11079428;rs2286528;rs2286525
91	61	18:77156537:C:G	rs8096658	18	77156537	1.21e-13	2	rs8096658;rs657693
92	62	19:33395413:A:G	nan	19	33395413	9.679e-15	9	nan;rs2897034;rs8104077;rs10164318;rs7247407;rs508455;rs4805807;rs73035351;rs11666241
93	63	19:38265827:A:T	rs56351266	19	38265827	2.159e-09	1	rs56351266
94	64	20:33465289:A:C	rs6120750	20	33465289	1.284e-10	3	rs6120750;rs6059956;rs6059976
95	65	20:52732362:C:T	rs17216707	20	52732362	3.09e-09	1	rs17216707
No : Index of lead SNPs
GenomicLocus : Index of assigned genomic locus.
uniqID : Unique ID of SNPs consists of chr:position:allele1:allele2 where alleles are alphabetically ordered.
rsID : rsID of the SNP.
chr : chromosome.
pos : position on hg19.
p : P-value.
nIndSigSNPs : Number of independent significant SNPs which are in LD of the lead SNP at r2 0.1
IndSigSNPs : rsID of independent significant SNPs which are in LD of the lead SNP at r2 0.1

### Sheet: ST12
Supplementary Table S12. Look-up of eGFR lead SNPs on chromosome 15 in CrCl GWAS results
SNP	Chr	uniqID	nearest Gene	eGFRcrea		CrCl
				Effect	P value	Effect	P value
rs1346267	15	15:45690989:C:T	SHF:RP11-519G16.2	1.184	1.531e-61	0.4722	0.0003493
rs10851885	15	15:76304503:A:G	WDR72	0.6391	6.093e-15	0.7271	1.511e-06
rs58330730	15	15:45425652:C:T	DACH1	0.7552	6.595e-14	0.4463	0.01642
rs146625690	15	15:45623800:A:G	DUOX1	-1.6886	1.435e-12	-0.1924	0.6615
rs4776162	15	15:45914510:A:G	GATM	0.9782	3.018e-12	-0.1026	0.6917
rs12905418	15	15:45470882:A:G	MEMO1P5	-0.5503	7.355e-10	-0.0207	0.8999
rs77055952	15	15:45858905:A:G	CTD-2651B20.4	0.8499	6.394e-09	0.5181	0.05506
rs75214967	15	15:45956888:G:T	HMGN2P46	-0.7588	1.379e-08	-0.3331	0.1771
rs3911726	15	15:53964746:A:G	RP11-96O20.4	-0.3913	2.147e-08	-0.5152	6.545e-05
rs2472297	15	15:75027880:C:T	RP11-96O20.4:SQRDL	0.4274	4.314e-08	0.2244	0.1194
SNPs are sorted in descending order based on their association significance (P value) with eGFRcrea.

### Sheet: ST13
Supplementary Table S13. Description of the sex-specific loci associated with creatinine clearance using FUMA
GWAS Model	GenomicLocus	uniqID	SNP	chr	pos	p	start	end	nSNPs	nGWASSNPs	nIndSigSNPs	IndSigSNPs	nLeadSNPs	LeadSNPs	Novel locus
Females	1	4:77412894:C:T	rs7676094	4	77412894	1.331e-09	77362445	77437749	69	57	3	rs7676094;rs4493564;rs4475168	1	rs7676094	no
Females	2	5:39401384:G:T	rs35969577	5	39401384	1.139e-09	39355591	39426307	49	41	2	rs35969577;rs13179493	1	rs35969577	no
Females	3	5:176822512:G:T	rs6862195	5	176822512	7.32e-10	176801131	176824137	18	14	1	rs6862195	1	rs6862195	no
Females	4	6:160696544:C:T	rs316035	6	160696544	1.132e-15	160628053	160756736	118	91	6	rs2279463;rs7757336;rs2481030;rs316035;rs982403;rs316019	2	rs2279463;rs316035	no
Females	5	7:1285195:A:T	rs10277115	7	1285195	6.061e-11	1270699	1316701	28	22	2	rs10277115;rs10951993	1	rs10277115	no
Females	6	7:151405818:C:T	rs10480299	7	151405818	2.155e-08	151397487	151415536	32	27	1	rs10480299	1	rs10480299	no
Females	7	13:93999944:C:T	rs8002366	13	93999944	8.44e-09	93974759	94150938	80	73	1	rs8002366	1	rs8002366	yes
Females	8	15:99287375:C:T	rs12908437	15	99287375	1.124e-09	99249029	99296459	72	63	1	rs12908437	1	rs12908437	no
Females	9	17:59240473:C:T	rs6504021	17	59240473	2.2e-09	58898689	59468942	285	234	3	rs6504021;rs9915606;nan	2	rs6504021;nan	no
Males	1	4:77414144:C:T	rs10008637	4	77414144	2.799e-10	77356278	77437749	67	56	3	rs10008637;rs12503749;rs4447885	1	rs10008637	no
Males	2	6:160682218:A:G	rs3127572	6	160682218	1.69e-10	160628053	160756736	181	144	5	rs316020;rs316034;rs533452;rs3127572;rs3101823	2	rs316020;rs3127572	no
GenomicLocus : Index of genomic rick loci.
uniqID : Unique ID of SNPs consists of chr:position:allele1:allele2 where alleles are alphabetically ordered.
rsID : rsID of the top lead SNP.
chr : chromosome of top lead SNP.
pos : position of top lead SNP on hg19.
p : P-value of top lead SNP.
start : Start position of the locus.
end : End position of the locus.
nSNPs : Number of unique candidate SNPs in the genomic locus, including non-GWAS-tagged SNPs (which are available in the use selected reference panel).
nGWASSNPs : Number of the GWAS-tagged candidate SNPs within the genomic locus. This is a subset of "nSNPs".
nIndSigSNPs : Number of the independent significant SNPs in the genomic locus.
IndSigSNPs : rsID of independent significant SNPs in the genomic locus.
nLeadSNPs : The number of lead SNPs in the genomic locus.
LeadSNPs : rsID of lead SNPs in the genomic locus.
novel locus: comparison with 424 loci reported by CKDGen.

### Sheet: ST14
Supplementary Table S14. Description of the sex-specific lead SNPs genome-wide associated with creatinine clearance
GWAS Model	Genomic Locus	No SNP	SNP	Chr	Position	Type	Nearest gene	EA	NEA	EAF	Effect	SE	Pvalue
Females	1	1	rs7676094	4	77412894	intronic	SHROOM3	T	C	0.534	-0.9667	0.1594	1.331e-09
Females	2	2	rs35969577	5	39401384	intronic	C9:DAB2	T	G	0.4323	-0.9778	0.1606	1.139e-09
Females	3	3	rs6862195	5	176822512	intronic	SLC34A1	T	G	0.3317	-1.0337	0.1678	7.32e-10
Females	4	4	rs2279463	6	160668389	intronic	SLC22A2	A	G	0.8778	1.822	0.2432	6.808e-14
Females	4	5	rs316035	6	160696544	ncRNA_intronic	SLC22A2:RP1-276N6.2	T	C	0.1603	1.7364	0.2167	1.132e-15
Females	5	6	rs10277115	7	1285195	intergenic	UNCX	A	T	0.2221	1.2515	0.1913	6.061e-11
Females	6	7	rs10480299	7	151405818	intronic	PRKAG2	T	C	0.7464	1.0171	0.1816	2.155e-08
Females	7	8	rs8002366	13	93999944	intronic	GPC6	T	C	0.0716	-1.7682	0.307	8.44e-09
Females	8	9	rs12908437	15	99287375	intronic	IGF1R	T	C	0.3528	-1.0033	0.1647	1.124e-09
Females	9	10	rs6504021	17	59240473	intronic	BCAS3	T	C	0.7847	-1.1541	0.1929	2.2e-09
Females	9	11	rs11657044	17	59450105	ncRNA_intronic	BCAS3:RP11-332H18.5	T	C	0.1509	-1.2834	0.2215	6.835e-09
Males	1	1	rs10008637	4	77414144	intronic	SHROOM3	T	C	0.5358	1.3457	0.2133	2.799e-10
Males	2	2	rs316020	6	160669081	intronic	SLC22A2	A	G	0.1285	1.9515	0.314	5.128e-10
Males	2	3	rs3127572	6	160682218	intronic	SLC22A2	A	G	0.873	2.0307	0.3179	1.69e-10
EA=effect allele, NEA = non-effect allele, EAF = effect allele frequency, SE=standard error.

### Sheet: ST15
Supplementary Table S15. Look-up of the associations of the female-specific CrCl SNPs in sensitivity GWAS models
Locus	SNP	Chr	Position	Nearest Gene	Sensitivity model (a): CrCl unadjusted for BSA												Sensitivity model (b): CrCl unadjusted for BSA including height as a covariate
					Sex-combined model				Females				Males				Sex-combined model				Females				Males
					Effect	SE	P.value		Effect	SE	P.value		Effect	SE	P.value		Effect	SE	Pvalue		Effect	SE	P.value		Effect	SE	P.value
7	rs8002366	13	93999944	GPC6	-1.0673	0.3259	0.001058		-2.1079	0.3738	1.707e-08		0.6777	0.5737	0.2375		-1.1687	0.3179	0.0002361		-2.1852	0.3662	2.415e-09		0.3992	0.557	0.4736
8	rs12908437	15	99287375	IGF1R	-0.7139	0.1744	4.248e-05		-1.0444	0.2005	1.907e-07		-0.3683	0.306	0.2287		-0.737	0.1701	1.469e-05		-1.0259	0.1965	1.78e-07		-0.4556	0.297	0.125
Sensitivity model (a): CrCl unadjusted for BSA; model: CrCl = SNPs + age + sex + 20 PCs
Sensitivity model (b): CrCl unadjusted for BSA, including height as a covariate; model: CrCl = SNPs + age + sex + height + 20 PCs
EA=effect allele, NEA = non-effect allele, SE=standard error.
Note: The variable sex was not included in the sex-stratified models.

### Sheet: ST16
Supplementary Table S16. Look-up of the associations of the 21 SNPs with eGFR in CKDGen
SNP	MarkerName	EA	NEA	n	EAF	Effect	StdErr	P.value	Direction	mac	chr	pos	P.value.GC	StdErr.GC
rs1260326	2:27730940:C_T	T	C	952508	0.3929	0.0051	0.0003	1.84e-74	++	748481	2	27730940	1.29e-60	0.0003335
rs4140872	2:170026596:C_T	T	C	959535	0.7533	-0.0031	0.0003	9.73e-23	--	473435	2	170026596	1.05e-18	0.0003335
rs7674982	4:77412997:A_G	A	G	1004040	0.5282	-0.0073	0.0003	6.93e-161	--	947412	4	77412997	1.37e-130	0.0003335
rs1362800	5:39378115:C_T	T	C	1002630	0.4162	-0.0059	0.0003	9.2e-101	--	834589	5	39378115	6.52e-82	0.0003335
rs78247455	5:176722005:A_G	A	G	997765	0.0254	-0.0051	0.0009	4.36e-09	--	50686.5	5	176722005	1.29e-07	0.001
rs3812036	5:176813404:C_T	T	C	961734	0.252	-0.0071	0.0003	3.89e-109	--	484714	5	176813404	1.08e-88	0.0003335
rs146465192	6:160297118:A_C	A	C	838444	0.0129	-0.0036	0.0014	0.0102	--	21631.9	6	160297118	0.02083	0.001556
rs2279463	6:160668389:A_G	A	G	998409	0.8637	0.0082	0.0004	2.46e-94	++	272166	6	160668389	1.04e-76	0.0004446
rs316035	6:160696544:C_T	T	C	1003840	0.1374	0.0068	0.0004	2.59e-67	++	275855	6	160696544	7.98e-55	0.0004446
rs117014836	6:161516388:A_G	A	G	967197	0.9879	0.0038	0.0013	0.002312	++	23406.2	6	161516388	0.006125	0.001445
rs62435145	7:1286567:G_T	T	G	869847	0.6903	-0.0064	0.0003	1.83e-88	--	538783	7	1286567	5.92e-72	0.0003335
rs10480299	7:151405818:C_T	T	C	980322	0.7262	0.0076	0.0003	1.73e-134	++	536824	7	151405818	3.22e-109	0.0003335
rs1411992	9:71170702:C_G	C	G	988741	0.8101	-0.0032	0.0004	4.45e-20	--	375524	9	71170702	1.51e-16	0.0004446
rs4744712	9:71434707:A_C	A	C	989011	0.399	-0.0049	0.0003	1.26e-67	--	789231	9	71434707	4.46e-55	0.0003335
rs35772020	10:863482:A_G	A	G	1003790	0.077	-0.008	0.0005	9.53e-55	--	154584	10	863482	1.2e-44	0.0005558
rs3925584	11:30760335:C_T	T	C	996712	0.5476	-0.0053	0.0003	9.31e-86	--	901825	11	30760335	9.22e-70	0.0003335
rs4795386	17:37746847:A_G	A	G	961734	0.278	0.0051	0.0003	5.51e-61	++	534724	17	37746847	1.06e-49	0.0003335
rs11657044	17:59450105:C:T	T	C	1003700	0.1682	-0.0082	0.0004	6.7e-111	--	337645	17	59450105	4.037e-90	0.0004446
rs11868441	17:59239221:A_G	A	G	960780	0.1932	0.0059	0.0003	1.55e-64	++	371245	17	59239221	1.42e-52	0.0003335
rs2286528	17:59471372:C_T	T	C	958813	0.0573	-0.007	0.0006	1.21e-29	--	109880	17	59471372	2.65e-24	0.000667
rs112510641	19:38254598:A_G	A	G	1003900	0.4038	0.0033	0.0003	3.44e-32	++	810750	19	38254598	2.28e-26	0.0003335
EA=effect allele, NEA = non-effect allele, EAF = effect allele frequency

### Sheet: ST17
Supplementary Table S17. Look-up of the associations of the 21 SNPs with eGFR in Lifelines
SNP	MarkerName	EA	NEA	EAF	FreqSE	MinFreq	MaxFreq	Effect	SE	P.value	Direction	HetISq	HetChiSq	HetDf	HetPVal	N
rs1260326	2:27730940:C:T	T	C	0.3519	0.0008	0.3505	0.3527	0.6596	0.0735	2.965e-19	+++	67.9	6.224	2	0.0445	58976
rs4140872	2:170026596:T:C	T	C	0.7487	0.0025	0.7443	0.7514	-0.4971	0.0806	6.779e-10	---	69.4	6.526	2	0.03826	58976
rs7674982	4:77412997:A:G	A	G	0.5341	0.0027	0.529	0.5364	-0.8091	0.0702	1.062e-30	---	45.3	3.657	2	0.1606	58976
rs1362800	5:39378115:T:C	T	C	0.4181	0.0031	0.4139	0.4209	-0.6539	0.0706	2.103e-20	---	40.6	3.369	2	0.1856	58976
rs78247455	5:176722005:A:G	A	G	0.0374	0.0007	0.0365	0.0384	-0.8039	0.1848	1.357e-05	---	12.4	2.283	2	0.3194	58976
rs3812036	5:176813404:T:C	T	C	0.2489	0.003	0.247	0.2551	-0.7889	0.0812	2.555e-22	---	38.4	3.247	2	0.1972	58976
rs146465192	6:160297118:A:C	A	C	0.0135	0.0008	0.0124	0.0145	-1.7746	0.3124	1.34e-08	---	0	0.084	2	0.959	58976
rs2279463	6:160668389:G:A	A	G	0.8772	0.0028	0.8716	0.8795	1.1371	0.107	2.327e-26	+++	0	1.84	2	0.3984	58976
rs316035	6:160696544:C:T	T	C	0.1594	0.0023	0.1549	0.1616	1.0744	0.0955	2.383e-29	+++	41.3	3.405	2	0.1822	58976
rs117014836	6:161516388:G:A	A	G	0.9831	0.0003	0.9827	0.9834	1.3752	0.2703	3.637e-07	+++	0	1.822	2	0.4022	58976
rs62435145	7:1286567:T:G	T	G	0.6965	0.0092	0.6906	0.7164	-0.6882	0.0773	5.701e-19	---	23.5	2.613	2	0.2707	58976
rs10480299	7:151405818:C:T	T	C	0.7472	0.0023	0.7447	0.7496	0.7774	0.0801	2.818e-22	+++	0	1.314	2	0.5183	58976
rs1411992	9:71170702:C:G	C	G	0.8096	0.0025	0.8073	0.8146	-0.5481	0.089	7.373e-10	---	52.5	4.212	2	0.1218	58976
rs4744712	9:71434707:C:A	A	C	0.401	0.0038	0.3957	0.4038	-0.5941	0.0716	1.039e-16	---	22.5	2.58	2	0.2752	58976
rs35772020	10:863482:A:G	A	G	0.0853	0.0014	0.0837	0.0879	-0.9132	0.1254	3.268e-13	---	46.3	3.722	2	0.1555	58976
rs3925584	11:30760335:C:T	T	C	0.5752	0.0014	0.5742	0.578	-0.5929	0.0726	3.24e-16	---	0	0.771	2	0.6802	58976
rs4795386	17:37746847:G:A	A	G	0.2892	0.0052	0.2839	0.2953	0.6651	0.0786	2.548e-17	+++	0	0.389	2	0.8231	58976
rs11868441	17:59239221:G:A	A	G	0.211	0.0003	0.2108	0.2114	0.7114	0.0858	1.082e-16	+++	0	1.52	2	0.4677	58976
rs11657044	17:59450105:C:T	T	C	0.1519	0.0014	0.1499	0.153	-0.8105	0.0976	1.01e-16	---	0	1.795	2	0.4076	58976
rs2286528	17:59471372:T:C	T	C	0.055	0.0038	0.0474	0.058	-1.0902	0.1568	3.555e-12	---	0	0.199	2	0.9053	58976
rs112510641	19:38254598:A:G	A	G	0.434	0.0043	0.4281	0.4373	0.4196	0.0704	2.515e-09	+++	0	0.585	2	0.7464	58976
EA=effect allele, NEA = non-effect allele, EAF = effect allele frequency, SE=standard error.

### Sheet: ST18
Supplementary Table S18. Look-up of the associations of the 21 SNPs with cystatin C in CKDGen
CrCl GWAS Model	SNP	MarkerName	EA	NEA	n	EAF	Effect	SE	P.value
Sex-combined	rs1260326	2:27730940:C_T	T	C	460824	0.3949	0.004	0.0005	2.808e-17
Sex-combined	rs4140872	2:170026596:C_T	T	C	460826	0.7547	-0.0009	0.0005	0.09923
Sex-combined	rs7674982	4:77412997:A_G	A	G	460826	0.53	-0.0097	0.0005	4.16e-98
Sex-combined	rs1362800	5:39378115:C_T	T	C	460826	0.406	-0.0037	0.0005	4.588e-15
Sex-combined	rs78247455	5:176722005:A_G	A	G	460826	0.0255	-0.0064	0.0015	1.112e-05
Sex-combined	rs3812036	5:176813404:C_T	T	C	460826	0.2421	-0.0082	0.0005	1.038e-52
Sex-combined	rs146465192	NF	NF	NF	NF	NF	NF	NF	NF
Sex-combined	rs2279463	6:160668389:A_G	A	G	460826	0.8592	0.0011	0.0007	0.08881
Sex-combined	rs316035	6:160696544:C_T	T	C	460826	0.1335	0.0003	0.0007	0.6652
Sex-combined	rs117014836	6:161516388:A_G	A	G	460826	0.9867	-0.0012	0.002	0.5662
Sex-combined	rs62435145	7:1286567:G_T	T	G	451330	0.6856	-0.0068	0.0005	3.123e-39
Sex-combined	rs10480299	7:151405818:C_T	T	C	460826	0.7264	0.009	0.0005	9.316e-69
Sex-combined	rs1411992	9:71170702:C_G	C	G	460826	0.8051	-0.0049	0.0006	5.984e-17
Sex-combined	rs4744712	9:71434707:A_C	A	C	460826	0.3973	-0.004	0.0005	1.13e-17
Sex-combined	rs35772020	10:863482:A_G	A	G	460826	0.0759	-0.0086	0.0009	1.651e-23
Sex-combined	rs3925584	11:30760335:C_T	T	C	460826	0.5499	-0.0068	0.0005	8.119e-49
Sex-combined	rs4795386	17:37746847:A_G	A	G	460826	0.2838	0.0008	0.0005	0.1023
Sex-combined	rs11868441	17:59239221:A_G	A	G	460826	0.1955	0.0059	0.0006	2.004e-23
Sex-combined	rs11657044	17:59450105:C_T	T	C	460826	0.1752	-0.0033	0.0006	7.457e-08
Sex-combined	rs2286528	17:59471372:C_T	T	C	460826	0.0597	-0.0047	0.001	6.361e-06
Sex-combined	rs112510641	19:38254598:A_G	A	G	460826	0.3993	0.0037	0.0005	2.954e-15
CrCl GWAS model = Indicates the source model from which the lead SNPs were identified.
EA=effect allele, NEA = non-effect allele, EAF = effect allele frequency, SE=standard error, NF = not found.

### Sheet: ST19
Supplementary Table S19. Lookup of 424 lead variants from CKDGen (GFRcrea and GFRcys) in CrCl Lifelines
						eGFRcrea							eGFRcys					CrCl Lifelines
Locus_id	RSID	chr	pos (b37)	LocusCoordinates	Gene	EA	OA	EAF	BETA	SE	P		EAF	BETA	SE	P		SNP	EA	OA	BETA	SE	P	BETA_aligned
n147	rs10015716	4	95548550	4:95226719_95831345	PDLIM5	G	A	0.3578	-0.0015	0.0003	7.01e-09		0.6448	-0.0015	0.0005	0.00127		rs10015716	A	G	0.3658	0.1333	0.006079	-0.3658
n130	rs10035662	5	90225416	5:89955537_90862558	ADGRV1	C	A	0.3196	-0.0015	0.0003	3.05e-09		0.6713	-0.0012	0.0005	0.01474		rs10035662	A	C	0.2001	0.138	0.1472	-0.2001
k192	rs10040082	5	44865854	5:43818846_45195090	MRPS30	C	T	0.6104	-0.0018	0.0003	8.87e-12		0.378	-0.0013	0.0005	0.004849		rs10040082	T	C	-0.1317	0.1367	0.3355	-0.1317
n72	rs1004441	2	12085795	2:11828496_12372910	LOC100506457	G	A	0.2509	-0.0018	0.0003	3.07e-11		0.7478	-0.0019	0.0005	0.0004383		rs1004441	A	G	0.3616	0.1521	0.01742	-0.3616
n156	rs10111039	8	86396656	8:86101997_86646656	CA2	G	A	0.4263	-0.0015	0.0003	1.33e-08		0.5855	-0.0008	0.0005	0.08943		rs10111039	A	G	0.0978	0.1309	0.4552	-0.0978
n10	rs10142359	14	73884540	14:72827854_74465428	NUMB	G	A	0.5083	-0.0021	0.0003	1.85e-16		0.5079	-0.002	0.0005	1.521e-05		rs10142359	A	G	0.3253	0.1293	0.01185	-0.3253
n43	rs10151563	14	31721103	14:31448651_32185271	HEATR5A	A	G	0.6208	-0.0018	0.0003	1.09e-12		0.6137	-0.0022	0.0005	2.018e-06		rs10151563	A	G	-0.3095	0.1323	0.01935	-0.3095
k156	rs10182296	2	152371733	2:151955449_152740219	NEB	G	A	0.3599	-0.002	0.0003	9.22e-15		0.6288	-0.0007	0.0005	0.1192		rs10182296	A	G	0.2588	0.1317	0.04938	-0.2588
k14	rs10206899	2	73900900	2:73279077_74370961	ALMS1P1	T	C	0.7745	-0.0063	0.0003	3.32e-84		0.7777	-0.0051	0.0006	2.623e-20		rs10206899
k4	rs10224210	7	151413194	7:151097952_151716242	PRKAG2	C	T	0.2773	-0.0078	0.0003	1.57e-139		0.7224	-0.0092	0.0005	2.043e-72		rs10224210	T	C	0.9641	0.1482	7.655e-11	-0.9641
n68	rs10241879	7	26577894	7:26312200_26833781	KIAA0087	T	A	0.3829	-0.0017	0.0003	2.61e-11		0.6053	-0.0026	0.0005	3.75e-08		rs10241879	A	T	-0.0884	0.1307	0.4987	-0.0884
n100	rs10283362	8	134332960	8:134081059_134582960	NDRG1	C	T	0.8416	-0.0021	0.0003	4.94e-10		0.1588	-0.0027	0.0006	1.848e-05		rs10283362	T	C	0.4569	0.1884	0.01528	-0.4569
k222	rs1041606	20	14677788	20:14421075_14939146	MACROD2	T	C	0.2407	-0.0018	0.0003	8.7e-09		0.2473	-0.0013	0.0005	0.01787		rs1041606	T	C	-0.0949	0.1542	0.5382	-0.0949
k197	rs10419627	19	13036677	19:12749458_13321832	FARSA	A	G	0.6049	-0.0017	0.0003	3.2e-11		0.5874	0.0004	0.0005	0.399		rs10419627	A	G	-0.2256	0.1309	0.08485	-0.2256
n51	rs1042752	11	111223111	11:110931649_112176528	POU2AF1	G	A	0.4399	-0.0018	0.0003	4.49e-12		0.5428	-0.0032	0.0005	6.09e-12		rs1042752	A	G	0.204	0.1295	0.1153	-0.204
k61	rs10439970	3	186433932	3:186158443_186710877	KNG1	G	T	0.3178	-0.003	0.0003	2.42e-29		0.684	-0.0035	0.0005	7.244e-13		rs10439970	T	G	0.4726	0.1373	0.0005755	-0.4726
n167	rs10445262	17	4943176	17:4693176_5199078	SLC52A1	A	G	0.6975	-0.0015	0.0003	1.89e-08		0.7564	-0.0012	0.0005	0.02527		rs10445262	A	G	-0.3368	0.1502	0.02496	-0.3368
n117	rs10447437	6	126258892	6:125965486_126509767	NCOA7	A	G	0.5325	-0.0015	0.0003	1.68e-09		0.5477	-0.0014	0.0005	0.003152		rs10447437	A	G	-0.4708	0.1294	0.0002731	-0.4708
k6	rs1047891	2	211540507	2:210454200_212524447	CPS1	A	C	0.3044	-0.007	0.0003	4.91e-116		0.3137	0.0039	0.0005	3.398e-15		rs1047891	A	C	0.0795	0.1395	0.5688	0.0795
k52	rs1050816	2	220358198	2:220049541_220634552	SPEG	C	T	0.6703	-0.0031	0.0003	7.74e-32		0.3308	-0.001	0.0005	0.0365		rs1050816	T	C	-0.0394	0.1357	0.7715	-0.0394
k18	rs10746942	9	71434465	9:70791532_71879914	PIP5K1B	G	A	0.3679	-0.0047	0.0003	1.64e-72		0.6236	-0.0042	0.0005	1.04e-18		rs10746942	A	G	0.7509	0.1335	1.871e-08	-0.7509
k141	rs1075472	14	93108131	14:92818516_93890448	RIN3	G	A	0.1847	-0.0027	0.0003	6.63e-16		0.814	0.001	0.0006	0.09149		rs1075472	A	G	0.141	0.1732	0.4155	-0.141
k106	rs10769264	11	47423340	11:47012840_50811247	SLC39A13	T	C	0.3726	-0.0023	0.0003	1.05e-19		0.385	-0.0026	0.0005	4.504e-08		rs10769264	T	C	-0.4023	0.1348	0.002849	-0.4023
k152	rs10790454	11	121590615	11:121312038_121911507	SORL1	C	A	0.2608	-0.0021	0.0003	5e-15		0.7322	-0.0021	0.0005	6.972e-05		rs10790454	A	C	-0.0873	0.1455	0.5488	-0.0873
n67	rs10797427	1	2060732	1:1597856_2589139	PRKCZ	C	T	0.3956	-0.0017	0.0003	2.57e-11		0.5946	-0.0021	0.0005	7.801e-06		rs10797427	T	C	-0.058	0.1319	0.6601	-0.058
k40	rs10821905	10	52646093	10:52228264_52997870	A1CF	G	A	0.8201	-0.0043	0.0003	3.85e-37		0.1794	-0.0041	0.0006	1.252e-11		rs10821905	A	G	0.443	0.1723	0.01014	-0.443
k175	rs10821944	10	63785089	10:63535089_64051030	ARID5B	G	T	0.2882	-0.002	0.0003	1.95e-13		0.7265	-0.0014	0.0005	0.005799		rs10821944	T	G	0.1673	0.1505	0.2664	-0.1673
n118	rs10824855	10	51779449	10:51529449_52029747	FAM21EP	G	A	0.5525	-0.0018	0.0003	1.76e-09		0.4484	-0.0013	0.0005	0.005844		rs10824855
n122	rs1082710	12	67729219	12:67388704_68022510	CAND1	T	G	0.3931	-0.0016	0.0003	2.21e-09		0.3513	-0.0015	0.0005	0.002046		rs1082710	T	G	-0.2153	0.1343	0.1088	-0.2153
k189	rs10827421	10	35059666	10:34707566_35419793	PARD3	T	C	0.4439	-0.0018	0.0003	6.16e-12		0.4639	-0.0009	0.0005	0.04414		rs10827421	T	C	-0.1485	0.1291	0.2498	-0.1485
n79	rs10850001	12	112553032	12:111615049_113013528	NAA25	A	T	0.4535	-0.0017	0.0003	1.11e-10		0.4315	-0.0088	0.0005	5.677e-78		rs10850001	A	T	-0.4141	0.1328	0.001824	-0.4141
k20	rs10851885	15	76304503	15:74211720_77503196	NRG4	G	A	0.2485	-0.0056	0.0003	4e-69		0.7488	-0.0065	0.0005	2.211e-34		rs10851885	A	G	0.7271	0.1512	1.511e-06	-0.7271
k41	rs10857147	4	81181072	4:80907098_81457963	FGF5	A	T	0.7039	-0.0033	0.0003	3.64e-36		0.7112	-0.0029	0.0005	9.442e-09		rs10857147	A	T	-0.0305	0.1415	0.8291	-0.0305
k5	rs10866705	5	176801131	5:176227828_177199352	RGS14	C	A	0.2606	-0.0063	0.0003	2.24e-120		0.7551	-0.0079	0.0005	7.929e-49		rs10866705	A	C	1.003	0.1473	9.812e-12	-1.003
k185	rs1087289	6	24237130	6:23903034_24632006	DCDC2	G	T	0.4121	-0.0018	0.0003	2.9e-12		0.6034	-0.0028	0.0005	4.677e-09		rs1087289
n139	rs10878301	12	65964357	12:65714357_66245687	LOC100507065	A	T	0.6879	-0.0016	0.0003	4.59e-09		0.7075	-0.0009	0.0005	0.07087		rs10878301	A	T	-0.0913	0.1445	0.5274	-0.0913
k210	rs10892358	11	119255795	11:118385151_119607305	USP2-AS1	G	A	0.426	-0.0016	0.0003	2.13e-10		0.5547	-0.0012	0.0005	0.008208		rs10892358	A	G	0.3096	0.1305	0.01771	-0.3096
k151	rs10934753	3	125906179	3:125615117_126227522	ALDH1L1-AS2	A	G	0.4081	-0.002	0.0003	4.92e-15		0.4139	0.0001	0.0005	0.8215		rs10934753	A	G	-0.1914	0.1297	0.1402	-0.1914
n119	rs11057413	12	124489162	12:124154718_124742610	ZNF664,ZNF664-FAM101A	A	G	0.6759	-0.0018	0.0003	1.93e-09		0.6674	-0.0015	0.0005	0.002001		rs11057413	A	G	0.0757	0.1378	0.5826	0.0757
k27	rs11062102	12	348785	12:51428_806297	SLC6A13	C	T	0.6202	-0.004	0.0003	9.39e-53		0.3477	-0.0005	0.0005	0.2865		rs11062102	T	C	0.3753	0.1378	0.006452	-0.3753
k211	rs11063202	12	4593690	12:4243794_4920931	C12orf4	G	A	0.1214	-0.0026	0.0004	3.19e-10		0.8799	-0.0015	0.0007	0.02903		rs11063202	A	G	0.0758	0.2167	0.7263	-0.0758
k85	rs11071738	15	63580155	15:63073779_63899494	APH1B	T	C	0.5497	-0.0025	0.0003	1.59e-23		0.5324	-0.0038	0.0005	3.038e-16		rs11071738	T	C	-0.3399	0.1296	0.008714	-0.3399
n189	rs11080660	18	13484179	18:13234179_13734179	LDLRAD4	A	G	0.553	-0.0014	0.0003	3.63e-08		0.5577	-0.0007	0.0005	0.1436		rs11080660	A	G	0.0448	0.1295	0.7295	0.0448
n178	rs11109717	12	78811781	12:78561781_79061781	NAV3	T	C	0.706	-0.0017	0.0003	2.71e-08		0.6977	-0.0025	0.0005	5.03e-07		rs11109717	T	C	-0.1332	0.138	0.3343	-0.1332
k90	rs1111571	16	68363181	16:67477069_68910565	PRMT7	G	A	0.2762	-0.0026	0.0003	6.71e-22		0.7194	-0.0006	0.0005	0.2403		rs1111571	A	G	0.1162	0.1448	0.4223	-0.1162
k94	rs11123169	2	113967075	2:113717075_114243385	PSD4	C	T	0.3253	-0.0025	0.0003	2.73e-21		0.6683	-0.0029	0.0005	3.73e-09		rs11123169	T	C	0.1911	0.1383	0.167	-0.1911
n91	rs11160318	14	96659919	14:96409919_96914898	BDKRB2	A	G	0.3649	-0.0017	0.0003	2.39e-10		0.3188	-0.0022	0.0005	5.327e-06		rs11160318	A	G	-0.0727	0.1368	0.5951	-0.0727
n47	rs11170624	12	54030238	12:53113015_54305485	ATF7	G	T	0.8149	-0.0024	0.0003	2.32e-12		0.172	-0.0017	0.0006	0.005417		rs11170624	T	G	-0.0528	0.1693	0.7552	-0.0528
n143	rs111760718	19	3953141	19:3701347_4204627	DAPK3	A	G	0.1322	-0.0023	0.0004	5.35e-09		0.1331	-0.0002	0.0007	0.7196		rs111760718	A	G	-0.024	0.1774	0.8925	-0.024
k212	rs11202328	10	88845190	10:88595190_89175529	GLUD1	C	T	0.786	-0.0022	0.0004	5.89e-10		0.1355	-0.0008	0.0007	0.2352		rs11202328	T	C	0.8192	0.1958	2.877e-05	-0.8192
k170	rs112175548	16	71754040	16:71334333_72248736	PHLPP2	T	C	0.6386	-0.0019	0.0003	7.32e-14		0.6294	0.0004	0.0005	0.3619		rs112175548	T	C	-0.0898	0.1335	0.5011	-0.0898
k159	rs11237450	11	78023356	11:77659014_78534822	GAB2	C	A	0.789	-0.0026	0.0003	1.18e-14		0.1653	0.0013	0.0006	0.04028		rs11237450	A	C	0.2174	0.1709	0.2032	-0.2174
k84	rs11243145	6	7131436	6:6747161_7508523	RREB1	A	G	0.6261	-0.003	0.0003	1.28e-23		0.6179	-0.0041	0.0005	1.574e-17		rs11243145	A	G	-0.5862	0.1359	1.611e-05	-0.5862
n35	rs112905092	2	214012225	2:213591096_214281336	IKZF2	T	C	0.0168	-0.0087	0.0012	2.85e-13		0.0155	-0.0104	0.0019	4.763e-08		rs112905092	T	C	-0.8914	0.512	0.08169	-0.8914
k105	rs113441031	16	69763280	16:69292478_70068983	NQO1	T	C	0.1644	-0.0031	0.0003	9.73e-20		0.1669	-0.006	0.0006	1.483e-22		rs113441031	T	C	-0.44	0.1836	0.01653	-0.44
n30	rs11557049	8	66692011	8:66317648_66942011	PDE7A	T	C	0.0645	-0.0044	0.0006	8.97e-14		0.0655	-0.005	0.0009	9.298e-08		rs11557049	T	C	-0.2232	0.2694	0.4074	-0.2232
n75	rs115814778	3	20023859	3:19728780_20548061	PP2D1,RAB5A	A	G	0.0131	-0.0083	0.0013	4.22e-11		0.0121	-0.0078	0.0021	0.0002049		rs115814778	A	G	0.7424	0.616	0.2281	0.7424
n129	rs11613538	12	115759264	12:115501903_116011090	MED13L	T	G	0.7679	-0.0019	0.0003	2.96e-09		0.7817	-0.0021	0.0006	0.0001695		rs11613538	T	G	0.0564	0.1569	0.7194	0.0564
k132	rs11616030	12	12210001	12:11955282_12460001	BCL2L14	A	C	0.9119	-0.0039	0.0005	2.9e-16		0.9158	-0.0048	0.0008	5.906e-09		rs11616030	A	C	-0.34	0.2409	0.1582	-0.34
n162	rs11646443	16	84270476	16:84020476_84520476	KCNG4	G	A	0.6653	-0.0017	0.0003	1.68e-08		0.3352	0	0.0005	0.9527		rs11646443	A	G	-0.0999	0.1385	0.4708	-0.0999
n201	rs11673381	19	4506296	19:4256296_4756296	PLIN4	G	A	0.5081	-0.0014	0.0003	4.97e-08		0.4733	-0.0015	0.0005	0.0008482		rs11673381	A	G	0.3671	0.1307	0.004974	-0.3671
k187	rs11676298	2	227291731	2:226950518_227594527	MIR5702	C	G	0.8144	-0.0023	0.0003	3.53e-12		0.8117	-0.0017	0.0006	0.004369		rs11676298	C	G	0.092	0.1667	0.5807	0.092
n114	rs11725397	4	49019699	4:48736066_49343197	CWH43	C	G	0.3385	-0.0016	0.0003	1.28e-09		0.2987	-0.0006	0.0005	0.2199		rs11725397	C	G	0.0071	0.1461	0.9613	0.0071
k201	rs11743174	5	148524820	5:148274820_148792406	ABLIM3	C	T	0.3046	-0.0018	0.0003	7.45e-11		0.7297	-0.0022	0.0005	3.622e-05		rs11743174	T	C	0.22	0.1442	0.1271	-0.22
k35	rs11745891	5	67741066	5:67405495_68997047	PIK3R1	C	T	0.1085	-0.0056	0.0004	8.63e-41		0.8948	-0.0055	0.0007	8.005e-14		rs11745891	T	C	0.7881	0.1997	7.943e-05	-0.7881
n7	rs11768336	7	25791691	7:25443681_26052471	RNU6-16P	T	C	0.3245	-0.0022	0.0003	1.13e-16		0.2595	-0.0041	0.0005	4.45e-15		rs11768336	T	C	-0.4362	0.1499	0.003608	-0.4362
n69	rs117739035	11	408174	11:158174_669706	SIGIRR	T	G	0.0375	-0.0053	0.0008	2.77e-11		0.0356	-0.0042	0.0013	0.0008962		rs117739035	T	G	0.0255	0.3524	0.9422	0.0255
n1	rs11786896	8	145018354	8:144620535_145404222	PLEC	T	C	0.0494	-0.006	0.0007	2.88e-19		0.0498	-0.0008	0.0011	0.4333		rs11786896	T	C	-0.0196	0.3196	0.9512	-0.0196
n120	rs11791149	9	133504909	9:133238447_133760021	FUBP3	C	T	0.207	-0.002	0.0003	1.96e-09		0.8134	-0.0018	0.0006	0.002269		rs11791149	T	C	0.26	0.1644	0.1139	-0.26
n137	rs1183394	1	54222571	1:53972571_54472571	NDC1	G	A	0.8715	-0.0024	0.0004	4.14e-09		0.1167	-0.0032	0.0007	6.972e-06		rs1183394	A	G	0.3062	0.1996	0.125	-0.3062
k77	rs11856921	15	39278107	15:38963181_39574690	C15orf54	C	A	0.5867	-0.0027	0.0003	3.19e-25		0.4251	-0.0035	0.0005	3.923e-14		rs11856921	A	C	0.4779	0.1302	0.0002424	-0.4779
n63	rs12024377	1	205537858	1:205287858_205794671	MFSD4A	G	A	0.5964	-0.0017	0.0003	1.85e-11		0.371	-0.0018	0.0005	0.0001504		rs12024377	A	G	0.2114	0.1353	0.1182	-0.2114
k111	rs12037201	1	45941349	1:45546354_46886384	TESK2	T	G	0.2548	-0.0024	0.0003	4.49e-19		0.2473	-0.0033	0.0005	4.545e-10		rs12037201	T	G	-0.5388	0.1562	0.000562	-0.5388
k131	rs12061708	1	18809916	1:18526939_19077938	KLHDC7A	A	G	0.2999	-0.0022	0.0003	2.74e-16		0.3102	-0.0014	0.0005	0.005285		rs12061708	A	G	-0.3075	0.1368	0.02458	-0.3075
k195	rs12148121	15	67494922	15:67091477_67911784	AAGAB	C	T	0.2748	-0.0018	0.0003	2.6e-11		0.7662	-0.0001	0.0005	0.8918		rs12148121	T	C	0.0323	0.1493	0.8289	-0.0323
k203	rs12148280	15	57775826	15:57479289_58104106	CGNL1	G	A	0.8947	-0.0028	0.0004	1.13e-10		0.1005	-0.0051	0.0008	2.749e-11		rs12148280	A	G	0.6738	0.2208	0.00228	-0.6738
n49	rs12152266	3	196911361	3:196524356_197275109	DLG1	T	C	0.308	-0.0019	0.0003	3.96e-12		0.2757	-0.0001	0.0005	0.8934		rs12152266	T	C	0.1929	0.1431	0.1775	0.1929
k128	rs12212034	6	51492862	6:50532834_52300063	PKHD1	T	C	0.3606	-0.0022	0.0003	4.08e-17		0.3479	-0.0033	0.0005	1.095e-11		rs12212034	T	C	-0.4113	0.1353	0.002361	-0.4113
k157	rs12432201	14	100771483	14:100407157_101306280	SLC25A29	C	T	0.3374	-0.002	0.0003	9.74e-15		0.6941	-0.0011	0.0005	0.02769		rs12432201	T	C	0.0824	0.1338	0.538	-0.0824
n160	rs12436956	14	103852607	14:103590904_104250183	MARK3	T	G	0.323	-0.0015	0.0003	1.53e-08		0.287	0.0001	0.0005	0.8863		rs12436956	T	G	-0.1889	0.1435	0.1881	-0.1889
n127	rs12439429	15	49734634	15:49449556_49994567	FAM227B,FGF7	C	T	0.4513	-0.0015	0.0003	2.59e-09		0.5349	-0.0005	0.0005	0.2887		rs12439429	T	C	0.3278	0.1311	0.01237	-0.3278
n65	rs12448902	16	28871191	16:28235141_29187259	SH2B1	C	G	0.6184	-0.0017	0.0003	2.47e-11		0.6095	0.0016	0.0005	0.0007033		rs12448902	C	G	-0.2082	0.1297	0.1084	-0.2082
n70	rs12449763	17	79527953	17:79276821_79937218	NPLOC4	A	T	0.7876	-0.0022	0.0003	2.92e-11		0.7765	-0.0014	0.0006	0.01512		rs12449763	A	T	-0.3068	0.1652	0.06322	-0.3068
k196	rs12450700	17	65368899	17:65118155_65646360	PITPNC1	T	G	0.6105	-0.0017	0.0003	2.83e-11		0.6028	-0.0011	0.0005	0.01451		rs12450700	T	G	-0.1806	0.1306	0.1669	-0.1806
k75	rs12458009	18	59350507	18:58990586_59632875	LOC100996669	T	G	0.7533	-0.0029	0.0003	1.51e-25		0.7703	0.0008	0.0006	0.1492		rs12458009	T	G	-0.4122	0.1516	0.006553	-0.4122
n138	rs12483377	21	46931109	21:46681109_47209771	COL18A1	A	G	0.0852	-0.0028	0.0005	4.57e-09		0.0869	-0.0032	0.0008	8.294e-05		rs12483377	A	G	-0.1599	0.2364	0.4989	-0.1599
n99	rs12544197	8	110107825	8:109837249_110357825	TRHR	A	G	0.4909	-0.0016	0.0003	3.69e-10		0.4925	-0.0001	0.0005	0.8045		rs12544197	A	G	-0.1087	0.1304	0.4047	-0.1087
n88	rs12575164	11	128349430	11:128010357_128607902	ETS1	T	C	0.7849	-0.0021	0.0003	1.91e-10		0.7833	-0.0004	0.0006	0.4182		rs12575164	T	C	-0.4706	0.1595	0.003175	-0.4706
k144	rs1258179	10	50957514	10:50612335_51378662	OGDHL	A	G	0.5065	-0.002	0.0003	9.76e-16		0.4904	-0.0018	0.0005	6.539e-05		rs1258179	A	G	-0.2881	0.1292	0.02582	-0.2881
k13	rs1260326	2	27730940	2:26852844_28782309	GCKR	C	T	0.5909	-0.005	0.0003	3.12e-84		0.3949	-0.004	0.0005	2.808e-17		rs1260326	T	C	0.8035	0.1358	3.255e-09	-0.8035
k82	rs12614953	2	43421461	2:43167083_44157630	ZFP36L2	T	C	0.4957	-0.0026	0.0003	4.79e-24		0.5139	-0.0022	0.0005	1.429e-06		rs12614953	T	C	-0.5307	0.1295	4.193e-05	-0.5307
k104	rs12713261	2	54787340	2:54290191_55318589	SPTBN1	C	T	0.3402	-0.0024	0.0003	8.03e-20		0.6476	-0.0031	0.0005	9.842e-11		rs12713261	T	C	0.5381	0.1349	6.661e-05	-0.5381
n171	rs12727107	1	199185297	1:198935297_199435297	LINC01222	G	A	0.4717	-0.0014	0.0003	2.07e-08		0.5472	-0.0012	0.0005	0.00997		rs12727107	A	G	0.1614	0.1296	0.2131	-0.1614
k32	rs12736457	1	113258293	1:112791015_113885696	PPM1J	G	C	0.1295	-0.0057	0.0004	4.86e-45		0.8736	-0.0001	0.0007	0.917		rs12736457	C	G	0.0892	0.189	0.6369	-0.0892
k158	rs1275609	12	76271183	12:76020033_76536195	PHLDA1	G	A	0.6385	-0.002	0.0003	1.18e-14		0.3269	-0.0015	0.0005	0.002603		rs1275609	A	G	-0.1129	0.1412	0.4239	-0.1129
k54	rs12826808	12	15323380	12:14716165_15770729	RERG	A	T	0.7781	-0.0038	0.0003	4.54e-31		0.7938	-0.0055	0.0006	5.68e-22		rs12826808	A	T	-0.5558	0.1581	0.00044	-0.5558
n71	rs12894354	14	102987884	14:102653398_103247017	ANKRD9	T	C	0.3468	-0.0017	0.0003	2.98e-11		0.3526	-0.001	0.0005	0.0338		rs12894354	T	C	-0.2644	0.1363	0.05245	-0.2644
n81	rs12907511	15	78998061	15:78722977_79332431	LOC646938	G	C	0.7128	-0.0018	0.0003	1.35e-10		0.241	-0.0023	0.0005	2.909e-05		rs12907511	C	G	0.1266	0.1554	0.4155	-0.1266
n196	rs1294861	7	45257483	7:45005365_45507483	RAMP3	G	T	0.2549	-0.0018	0.0003	4.14e-08		0.7954	-0.0013	0.0006	0.02458		rs1294861	T	G	0.3246	0.1638	0.04751	-0.3246
n116	rs12950549	17	40496594	17:40242887_40793992	STAT3	G	A	0.3664	-0.0016	0.0003	1.39e-09		0.6511	-0.0013	0.0005	0.00534		rs12950549	A	G	0.1672	0.1322	0.2059	-0.1672
k60	rs13032786	2	148803672	2:148139870_149388727	MBD5	G	C	0.3229	-0.003	0.0003	1.37e-29		0.7004	-0.0029	0.0005	1.282e-08		rs13032786	C	G	0.2642	0.1396	0.05832	-0.2642
n87	rs13059257	3	195634993	3:195368534_195885432	TNK2	T	C	0.0294	-0.0053	0.0008	1.66e-10		0.0291	-0.0046	0.0014	0.0006898		rs13059257	T	C	-0.4393	0.3745	0.2407	-0.4393
k47	rs13064938	3	38440237	3:38162303_38851556	XYLB	C	T	0.5875	-0.0031	0.0003	1.22e-32		0.3956	0	0.0005	0.9568		rs13064938	T	C	0.0177	0.1313	0.8925	-0.0177
k188	rs13108218	4	3443931	4:2801940_3702345	HGFAC	G	A	0.5955	-0.0018	0.0003	5.08e-12		0.387	-0.0001	0.0005	0.8173		rs13108218	A	G	0.2362	0.1361	0.08261	-0.2362
n136	rs13140982	4	90278279	4:90017380_90528279	GPRIN3	G	A	0.6607	-0.0016	0.0003	4.04e-09		0.287	-0.0005	0.0005	0.3596		rs13140982	A	G	0.1814	0.1487	0.2225	-0.1814
k92	rs13157326	5	34504277	5:34191826_34990226	RAI14	A	G	0.4573	-0.0024	0.0003	1.55e-21		0.4624	-0.0021	0.0005	5.658e-06		rs13157326	A	G	-0.434	0.1291	0.0007767	-0.434
k88	rs13159523	5	676962	5:173385_1445209	TPPP	A	G	0.5028	-0.0025	0.0003	1.11e-22		0.513	-0.0024	0.0005	2.676e-07		rs13159523	A	G	-0.1124	0.13	0.3873	-0.1124
n135	rs1316739	12	93968256	12:93718256_94222927	SOCS2	A	G	0.2738	-0.0016	0.0003	4.01e-09		0.2337	-0.0021	0.0005	0.000155		rs1316739	A	G	-0.1549	0.153	0.3114	-0.1549
k112	rs1321917	9	119324929	9:118890488_119735337	ASTN2	C	G	0.4259	-0.0023	0.0003	4.95e-19		0.4094	-0.0021	0.0005	6.177e-06		rs1321917	C	G	-0.4003	0.1326	0.002533	-0.4003
n33	rs13245051	7	113362799	7:113099793_113958893	PPP1R3A	A	G	0.4518	-0.0019	0.0003	2.27e-13		0.4546	-0.0016	0.0005	0.0003722		rs13245051	A	G	-0.3657	0.1305	0.005089	-0.3657
k172	rs132639	22	36543898	22:36280428_36814170	APOL3	A	T	0.18	-0.0025	0.0003	8.83e-14		0.18	-0.0017	0.0006	0.003774		rs132639	A	T	0.0118	0.168	0.9439	0.0118
k160	rs1407040	20	57472174	20:57206495_57727812	GNAS	C	T	0.3312	-0.002	0.0003	1.93e-14		0.6569	-0.0033	0.0005	9.801e-12		rs1407040	T	C	0.1831	0.1354	0.1761	-0.1831
n2	rs148635648	7	50751250	7:50482659_51131815	GRB10	G	A	0.1008	-0.0038	0.0004	1.14e-18		0.9123	-0.0049	0.0008	1.532e-09		rs148635648	A	G	0.9678	0.2225	1.367e-05	-0.9678
k119	rs151245	18	24449049	18:24136535_24702435	AQP4-AS1	T	G	0.6069	-0.0022	0.0003	9.61e-18		0.5996	-0.0029	0.0005	1.05e-09		rs151245	T	G	-0.3903	0.1323	0.003172	-0.3903
n58	rs1519845	8	129916890	8:129664248_130244834	LINC00977	G	A	0.3755	-0.0017	0.0003	1.64e-11		0.6213	-0.0007	0.0005	0.1598		rs1519845	A	G	0.0087	0.1316	0.9472	-0.0087
k101	rs1541939	11	5578434	11:5282222_5854520	OR52H1	T	G	0.6803	-0.0029	0.0003	3.25e-20		0.7328	-0.0013	0.0005	0.0129		rs1541939
k44	rs154656	16	89708003	16:88723937_90311266	CHMP1A	A	T	0.4273	-0.0031	0.0003	1.73e-33		0.4168	-0.0029	0.0005	8.163e-10		rs154656	A	T	-0.6255	0.1327	2.411e-06	-0.6255
k29	rs1548945	2	217665788	2:217318497_217964948	TNP1	C	T	0.5696	-0.0037	0.0003	3.26e-47		0.4202	-0.0007	0.0005	0.1274		rs1548945	T	C	0.203	0.1305	0.1198	-0.203
n86	rs166775	4	40420437	4:40165042_40676677	RBM47	T	C	0.6687	-0.0017	0.0003	1.65e-10		0.7216	-0.0016	0.0005	0.0021		rs166775	T	C	-0.2627	0.1431	0.0663	-0.2627
k67	rs16823029	2	170104938	2:169711897_170486399	LRP2	A	C	0.0824	-0.0053	0.0005	1.08e-27		0.0813	-0.0058	0.0008	4.805e-12		rs16823029	A	C	-0.5844	0.2467	0.01783	-0.5844
n190	rs16827879	2	232092301	2:231804514_232342301	ARMC9	T	C	0.2387	-0.0018	0.0003	3.72e-08		0.2399	-0.0017	0.0005	0.002064		rs16827879	T	C	-0.2079	0.1489	0.1627	-0.2079
k174	rs16874052	4	23736523	4:23473208_24076958	PPARGC1A	A	G	0.9512	-0.0044	0.0006	1.34e-13		0.9519	-0.0062	0.0011	1.173e-08		rs16874052	A	G	-0.8893	0.3132	0.004525	-0.8893
k43	rs16930370	12	3387697	12:2951746_3694974	TSPAN9	C	T	0.1713	-0.0042	0.0003	1.36e-34		0.8267	-0.0012	0.0006	0.04197		rs16930370	T	C	0.2416	0.1683	0.1512	-0.2416
k66	rs17050272	2	121306440	2:120190325_121591281	LINC01101	A	G	0.4264	-0.0028	0.0003	7.08e-28		0.4082	-0.0046	0.0005	2.892e-22		rs17050272	A	G	-0.4022	0.1312	0.002169	-0.4022
n77	rs1711667	10	131278410	10:131025228_131699487	MGMT	T	G	0.5974	-0.0017	0.0003	8.55e-11		0.5856	-0.0022	0.0005	1.784e-06		rs1711667	T	G	-0.165	0.1325	0.213	-0.165
n60	rs1713842	3	153786243	3:153407588_154196463	ARHGEF26-AS1	T	A	0.8579	-0.0024	0.0003	1.68e-11		0.1442	-0.0033	0.0007	5.006e-07		rs1713842	A	T	0.0402	0.1718	0.8151	-0.0402
k81	rs1719935	18	5586542	18:5323994_5867122	EPB41L3	G	A	0.451	-0.0026	0.0003	4.08e-24		0.5304	-0.0012	0.0005	0.007032		rs1719935	A	G	0.2695	0.1296	0.03766	-0.2695
k31	rs17216707	20	52732362	20:52436167_53040786	CYP24A1	T	C	0.81	-0.0048	0.0003	6.88e-46		0.8119	-0.0066	0.0006	2.694e-28		rs17216707	T	C	-0.7443	0.165	6.473e-06	-0.7443
n108	rs1741177	14	35383219	14:35002097_35736341	IGBP1P1	A	G	0.7031	-0.0016	0.0003	8.82e-10		0.6917	-0.0009	0.0005	0.08729		rs1741177	A	G	-0.208	0.139	0.1346	-0.208
k173	rs17413465	1	55718708	1:55281136_55973635	MIR4422	C	A	0.8155	-0.0025	0.0003	1.15e-13		0.1854	-0.0018	0.0006	0.002546		rs17413465	A	C	0.0401	0.1666	0.8099	-0.0401
k102	rs17420882	1	100818728	1:100549044_101319105	CDC14A	G	T	0.2855	-0.0024	0.0003	5.06e-20		0.7238	-0.0035	0.0005	1.159e-11		rs17420882	T	G	0.2522	0.1448	0.08161	-0.2522
n76	rs17563	14	54417522	14:54161696_54675052	BMP4	G	A	0.5378	-0.0017	0.0003	4.29e-11		0.4365	-0.0013	0.0005	0.00476		rs17563	A	G	0.1325	0.1311	0.3123	-0.1325
k108	rs1757915	1	56615809	1:56263945_57222600	PLPP3	G	A	0.6587	-0.0023	0.0003	1.66e-19		0.3546	-0.0027	0.0005	1.111e-08		rs1757915	A	G	0.1039	0.1371	0.4485	-0.1039
n90	rs17602729	1	115236057	1:114841266_115486057	AMPD1	G	A	0.8712	-0.0028	0.0004	2.34e-10		0.1245	-0.0014	0.0007	0.04367		rs17602729	A	G	0.2131	0.1928	0.2692	-0.2131
k213	rs17638807	14	81875109	14:81564426_82125570	STON2	C	T	0.5238	-0.0016	0.0003	6.49e-10		0.4555	-0.0007	0.0005	0.1617		rs17638807	T	C	0.1829	0.1311	0.1629	-0.1829
k122	rs17713396	2	227201	2:-219238_555203	SH3YL1	T	C	0.338	-0.0022	0.0003	1.61e-17		0.3443	-0.004	0.0005	4.992e-17		rs17713396	T	C	-0.2723	0.1332	0.04093	-0.2723
n83	rs1772976	6	2503335	6:1749329_2760495	GMDS-DT	C	T	0.5087	-0.0016	0.0003	1.42e-10		0.5148	-0.0009	0.0005	0.05117		rs1772976	T	C	0.0884	0.1289	0.4929	-0.0884
k25	rs17730281	15	53907948	15:53528448_54346982	WDR72	G	A	0.747	-0.0043	0.0003	2.44e-54		0.2263	-0.0051	0.0005	1.928e-20		rs17730281	A	G	0.523	0.1523	0.000595	-0.523
k176	rs1783827	11	57409538	11:57151183_57937365	MIR130A	A	G	0.5799	-0.0019	0.0003	2.03e-13		0.563	-0.0013	0.0005	0.005383		rs1783827	A	G	-0.2107	0.1298	0.1045	-0.2107
n14	rs1800574	12	121416864	12:120801879_121737278	HNF1A	T	C	0.031	-0.0065	0.0008	8.82e-16		0.0287	-0.0031	0.0014	0.02351		rs1800574	T	C	-0.8578	0.3197	0.007293	-0.8578
k171	rs1801251	2	233633460	2:233307043_234626177	GIGYF2,KCNJ13	G	A	0.6497	-0.0019	0.0003	7.73e-14		0.3605	-0.0028	0.0005	6.497e-09		rs1801251	A	G	0.2056	0.1342	0.1253	-0.2056
n22	rs1844334	2	179681330	2:179182185_179987610	TTN	C	T	0.6346	-0.002	0.0003	2.55e-14		0.3439	-0.0008	0.0005	0.08774		rs1844334	T	C	0.1444	0.1398	0.3018	-0.1444
n126	rs1851285	2	213125286	2:212837563_213401472	ERBB4	G	C	0.4933	-0.0015	0.0003	2.58e-09		0.5253	-0.0019	0.0005	3.487e-05		rs1851285	C	G	0.0651	0.1296	0.6153	-0.0651
n115	rs185538102	14	80746058	14:80354864_81007474	DIO2-AS1	A	G	0.9895	-0.0086	0.0014	1.34e-09		0.9891	0.0029	0.0023	0.2114		rs185538102	A	G	-0.524	0.6096	0.3901	-0.524
k200	rs1857859	6	100894587	6:100632405_101156046	SIM1	G	A	0.7062	-0.0018	0.0003	6.33e-11		0.2706	-0.001	0.0005	0.0512		rs1857859	A	G	-0.0193	0.1452	0.8942	-0.0193
k117	rs1858800	16	73024276	16:72761577_73313054	ZFHX3	C	T	0.6694	-0.0022	0.0003	7.09e-18		0.3403	-0.0018	0.0005	0.000242		rs1858800	T	C	-0.0455	0.1351	0.7362	-0.0455
k37	rs187355703	2	176993583	2:176181880_178732594	HOXD8	G	C	0.0276	-0.0116	0.0009	4.16e-40		0.9752	-0.0141	0.0015	6.193e-22		rs187355703	C	G	1.5839	0.4727	0.0008058	-1.5839
k103	rs1887252	1	82957871	1:82649826_83215455	LOC101927498	C	G	0.6263	-0.0024	0.0003	6.08e-20		0.6358	-0.0032	0.0005	1.772e-11		rs1887252
n23	rs1913641	8	76483239	8:76095925_76814405	HNF4G	T	G	0.4907	-0.0019	0.0003	2.78e-14		0.4791	-0.0012	0.0005	0.006617		rs1913641	T	G	-0.2904	0.1298	0.02521	-0.2904
k129	rs2007458	22	30388706	22:29861302_31296315	MTMR3	A	G	0.5688	-0.0021	0.0003	8.9e-17		0.5906	0.0001	0.0005	0.8257		rs2007458	A	G	-0.2059	0.132	0.119	-0.2059
k169	rs2034899	5	78316188	5:78035921_78579647	DMGDH	G	T	0.2755	-0.002	0.0003	6.94e-14		0.7158	-0.0013	0.0005	0.009733		rs2034899	T	G	0.2426	0.1427	0.08906	-0.2426
n152	rs2055873	5	126200982	5:125950982_126786059	MARCHF3	C	T	0.7058	-0.0015	0.0003	1.01e-08		0.299	-0.0016	0.0005	0.002059		rs2055873	T	C	-0.0175	0.142	0.9017	-0.0175
k58	rs2068888	10	94839642	10:93154478_95096093	CYP26A1	A	G	0.4722	-0.0029	0.0003	2.59e-30		0.4524	-0.0036	0.0005	1.448e-14		rs2068888	A	G	-0.6135	0.1294	2.107e-06	-0.6135
k133	rs2072379	16	3738887	16:3294040_4000623	TRAP1	T	C	0.6878	-0.0021	0.0003	3.14e-16		0.6752	-0.0017	0.0005	0.0007368		rs2072379	T	C	-0.3375	0.137	0.01377	-0.3375
n151	rs2074292	17	43361491	17:43111491_43611491	MAP3K14	G	A	0.455	-0.0015	0.0003	9.59e-09		0.5497	-0.0018	0.0005	7.231e-05		rs2074292	A	G	-0.2352	0.13	0.07033	-0.2352
k30	rs2076668	20	33437621	20:31674680_34807004	GGT7	A	G	0.3687	-0.0037	0.0003	1.32e-46		0.3754	-0.0008	0.0005	0.08408		rs2076668	A	G	-0.1392	0.132	0.2916	-0.1392
n61	rs2095567	10	120248713	10:119998621_120512844	PRLHR	C	T	0.2686	-0.0018	0.0003	1.73e-11		0.7642	-0.002	0.0005	0.0002127		rs2095567	T	C	0.1146	0.1509	0.4477	-0.1146
n94	rs2096551	8	102683600	8:102404182_102995927	GRHL2	C	G	0.3962	-0.0016	0.0003	2.57e-10		0.3941	-0.002	0.0005	3.093e-05		rs2096551	C	G	-0.2746	0.1315	0.03672	-0.2746
n21	rs2158812	7	41058349	7:40766411_41344298	LOC101928744	T	C	0.0709	-0.0052	0.0007	1.6e-14		0.0257	-0.0023	0.0015	0.1251		rs2158812	T	C	0.1274	0.4787	0.7902	0.1274
k150	rs216364	9	33818257	9:32859149_34608893	UBE2R2	C	T	0.2701	-0.0021	0.0003	4.03e-15		0.7283	0	0.0005	0.9295		rs216364	T	C	-0.0188	0.1465	0.8977	-0.0188
n124	rs2185786	10	90232512	10:89902369_90543524	RNLS	T	C	0.6027	-0.0015	0.0003	2.29e-09		0.6095	-0.0005	0.0005	0.2622		rs2185786	T	C	-0.012	0.1311	0.9272	-0.012
n163	rs2186797	11	70007770	11:69757770_70257770	ANO1	C	T	0.064	-0.0031	0.0005	1.7e-08		0.9339	0.0006	0.0009	0.4925		rs2186797	T	C	0.4885	0.264	0.06427	-0.4885
k147	rs219786	21	37831751	21:37552629_38110857	CLDN14	T	C	0.7871	-0.0026	0.0003	2.39e-15		0.7855	-0.0032	0.0006	9.487e-09		rs219786	T	C	-0.1242	0.1569	0.4287	-0.1242
k59	rs223317	4	103802824	4:103144414_104618124	CISD2	T	C	0.6634	-0.003	0.0003	8.74e-30		0.6651	-0.0043	0.0005	7.732e-19		rs223317	T	C	-0.1058	0.1364	0.438	-0.1058
k97	rs2235826	20	56143169	20:55725099_56413066	PCK1	A	T	0.8012	-0.0031	0.0003	1.18e-20		0.8151	-0.0021	0.0006	0.0005567		rs2235826	A	T	-0.1854	0.1641	0.2585	-0.1854
k153	rs2236520	20	60892172	20:60294102_61229674	LAMA5	T	C	0.7006	-0.0021	0.0003	6.86e-15		0.6891	-0.0018	0.0005	0.0004327		rs2236520	T	C	0.0955	0.1373	0.4867	0.0955
n105	rs2241358	19	14588476	19:13922728_14838476	GIPC1	C	G	0.6868	-0.0016	0.0003	6.16e-10		0.6724	-0.0027	0.0005	3.525e-08		rs2241358	C	G	-0.2005	0.1395	0.1506	-0.2005
k64	rs2250067	3	121644030	3:121100573_122478974	SLC15A2	T	C	0.4839	-0.0028	0.0003	2.07e-28		0.4759	-0.0036	0.0005	2.539e-15		rs2250067	T	C	-0.5691	0.1291	1.036e-05	-0.5691
n128	rs2274786	9	112225774	9:111946971_112475832	PTPN3	C	T	0.3546	-0.0015	0.0003	2.79e-09		0.6515	-0.0009	0.0005	0.06549		rs2274786	T	C	0.3272	0.1343	0.01486	-0.3272
n101	rs2275848	9	95887320	9:95633958_96140162	NINJ1	G	T	0.1886	-0.0021	0.0003	5.04e-10		0.8122	-0.0013	0.0006	0.02596		rs2275848	T	G	0.1644	0.1625	0.3118	-0.1644
k136	rs227731	17	54773238	17:54412249_55029481	C17orf67	G	T	0.4423	-0.0021	0.0003	3.53e-16		0.5417	-0.0008	0.0005	0.07694		rs227731	T	G	0.2038	0.1305	0.1183	-0.2038
n62	rs2277383	12	52314388	12:52036723_52584814	ACVRL1	G	T	0.1552	-0.0025	0.0004	1.74e-11		0.8857	-0.0022	0.0007	0.002825		rs2277383	T	G	0.0353	0.2034	0.8622	-0.0353
n141	rs2279252	4	5800494	4:5535442_6050494	EVC	G	A	0.9505	-0.0052	0.0009	4.82e-09		0.0127	-0.0068	0.0021	0.001092		rs2279252	A	G	-0.2072	0.6246	0.7401	-0.2072
k183	rs2289746	3	105455955	3:105124702_105843981	CBLB	T	C	0.377	-0.0019	0.0003	1.43e-12		0.3372	-0.0009	0.0005	0.06816		rs2289746	T	C	-0.1247	0.1358	0.3585	-0.1247
n140	rs2293605	3	184044433	3:183770542_184294433	EIF4G1	C	T	0.8797	-0.0024	0.0004	4.59e-09		0.1183	-0.0019	0.0007	0.00737		rs2293605	T	C	-0.2501	0.1893	0.1865	-0.2501
k125	rs2297129	14	88935925	14:88538507_89602730	PTPN21	A	G	0.6621	-0.0022	0.0003	3.43e-17		0.6635	-0.0017	0.0005	0.0005088		rs2297129	A	G	-0.1134	0.1366	0.4067	-0.1134
n150	rs2297853	6	131276945	6:130898382_131549179	EPB41L2	G	T	0.6314	-0.0015	0.0003	8.67e-09		0.3525	0.0002	0.0005	0.6287		rs2297853	T	G	0.2793	0.1339	0.03696	-0.2793
k162	rs2301343	2	40680149	2:40430149_40998216	SLC8A1	T	G	0.7565	-0.0024	0.0003	2.11e-14		0.756	-0.0009	0.0005	0.0792		rs2301343	T	G	-0.1114	0.1531	0.467	-0.1114
n19	rs2306623	3	25424929	3:25107637_25704948	RARB	T	C	0.32	-0.002	0.0003	6.66e-15		0.3333	-0.0034	0.0005	5.779e-12		rs2306623	T	C	-0.2353	0.1389	0.0903	-0.2353
k19	rs2338796	17	37555627	17:36815515_38720126	FBXL20	G	A	0.3297	-0.0046	0.0003	4.16e-70		0.6726	-0.0019	0.0005	9.87e-05		rs2338796	A	G	0.5853	0.1397	2.777e-05	-0.5853
n84	rs2346418	2	46528614	2:46276096_46791176	EPAS1	G	A	0.5015	-0.0016	0.0003	1.45e-10		0.5124	-0.0013	0.0005	0.003778		rs2346418	A	G	0.3362	0.1291	0.009223	-0.3362
n166	rs2381199	4	38636537	4:38386537_38886537	KLF3-AS1	G	T	0.2547	-0.0019	0.0003	1.79e-08		0.8047	-0.0018	0.0006	0.002601		rs2381199
k39	rs2412608	15	41496713	15:40439526_42045900	EXD1	C	T	0.5065	-0.0033	0.0003	1.51e-38		0.4901	-0.0029	0.0005	3.53e-10		rs2412608	T	C	0.2918	0.1294	0.0241	-0.2918
n164	rs243067	2	60621643	2:60355919_60883364	MIR4432	G	T	0.6037	-0.0014	0.0003	1.74e-08		0.398	-0.0017	0.0005	0.0002872		rs243067	T	G	0.2069	0.1306	0.113	-0.2069
k1	rs2433601	15	45716425	15:45113112_46383362	SPATA5L1	C	T	0.3982	-0.009	0.0003	1.13e-262		0.6163	-0.0001	0.0005	0.7901		rs2433601	T	C	0.465	0.1326	0.0004525	-0.465
k23	rs2440164	17	19428610	17:19039286_20238543	SLC47A1	G	A	0.3721	-0.0041	0.0003	3.24e-57		0.6162	-0.0008	0.0005	0.07652		rs2440164	A	G	0.4854	0.1347	0.0003133	-0.4854
k217	rs246234	16	16128742	16:15848725_16378742	ABCC1	G	C	0.6988	-0.0016	0.0003	2.19e-09		0.305	0.001	0.0005	0.0562		rs246234	C	G	-0.0548	0.142	0.6998	-0.0548
n159	rs2469953	2	204322298	2:204072298_204572298	RAPH1	T	C	0.4383	-0.0015	0.0003	1.45e-08		0.4005	-0.0003	0.0005	0.4861		rs2469953
n176	rs2515414	8	6365738	8:6115738_6615738	ANGPT2,MCPH1	C	A	0.5396	-0.0014	0.0003	2.55e-08		0.4798	-0.0003	0.0005	0.5312		rs2515414	A	C	-0.1365	0.1289	0.2896	-0.1365
n180	rs2551644	2	208440724	2:208167937_208715544	CREB1	A	T	0.8068	-0.0019	0.0003	2.75e-08		0.8166	-0.0008	0.0006	0.1958		rs2551644	A	T	-0.1953	0.164	0.2337	-0.1953
k223	rs2577134	1	220224321	1:219974321_220474321	RNU5F-1	C	T	0.2902	-0.0015	0.0003	2.13e-08		0.7508	-0.0006	0.0005	0.277		rs2577134	T	C	-0.0398	0.1513	0.7925	-0.0398
k219	rs2607775	3	14220095	3:13680490_14491290	XPC	G	C	0.479	-0.0015	0.0003	3.82e-09		0.517	-0.0015	0.0005	0.001229		rs2607775	C	G	0.1976	0.1284	0.1236	-0.1976
n188	rs2625166	5	16887063	5:16637063_17137063	MYO10	G	A	0.5583	-0.0014	0.0003	3.43e-08		0.4313	-0.0011	0.0005	0.02345		rs2625166
k100	rs2634675	12	48740855	12:47928194_49030358	ZNF641	G	A	0.5133	-0.0024	0.0003	3.24e-20		0.4561	-0.0003	0.0005	0.4531		rs2634675	A	G	-0.01	0.1297	0.9387	-0.01
n74	rs264608	2	159899188	2:159420346_160234238	TANC1	C	T	0.6903	-0.0018	0.0003	3.63e-11		0.2669	-0.0023	0.0005	1.031e-05		rs264608	T	C	0.2731	0.1506	0.06981	-0.2731
k24	rs267738	1	150940625	1:149748923_151432876	CERS2	T	G	0.7901	-0.0051	0.0003	8.31e-57		0.7853	-0.0053	0.0006	1.387e-21		rs267738	T	G	-0.5518	0.1534	0.0003203	-0.5518
n106	rs27028	5	97911851	5:97652431_98163833	RGMB	A	G	0.3592	-0.0016	0.0003	6.45e-10		0.3715	-0.0019	0.0005	6.205e-05		rs27028	A	G	-0.4007	0.1359	0.003192	-0.4007
n170	rs2720526	8	17324882	8:17074768_17577150	SLC7A2	G	A	0.253	-0.0015	0.0003	1.98e-08		0.7432	-0.0003	0.0005	0.601		rs2720526	A	G	0.2409	0.1461	0.09923	-0.2409
k65	rs2749153	1	23699340	1:23012176_24085794	ZNF436-AS1	A	G	0.7093	-0.003	0.0003	5.67e-28		0.7322	-0.0008	0.0005	0.1099		rs2749153	A	G	-0.4683	0.1505	0.001865	-0.4683
n191	rs2780955	9	103349210	9:103081405_103599210	CAVIN4	A	T	0.3962	-0.0014	0.0003	3.76e-08		0.4115	-0.001	0.0005	0.03438		rs2780955	A	T	-0.2559	0.132	0.05251	-0.2559
k95	rs2781649	6	131876637	6:131564278_132217804	ARG1	G	A	0.241	-0.003	0.0003	6.2e-21		0.7736	-0.0007	0.0006	0.2377		rs2781649	A	G	-0.3387	0.1538	0.02769	-0.3387
k138	rs2808454	1	207231751	1:206943177_207501518	PFKFB2	T	A	0.5196	-0.0021	0.0003	4.13e-16		0.4569	-0.0021	0.0005	5.545e-06		rs2808454	A	T	0.2984	0.1299	0.02164	-0.2984
k143	rs281380	19	49214470	19:48956603_49821113	MAMSTR	T	C	0.5954	-0.0021	0.0003	8.72e-16		0.6349	-0.0022	0.0005	5.695e-06		rs281380	T	C	-0.4349	0.1333	0.001099	-0.4349
n56	rs2815374	1	67507387	1:67115034_68268808	SLC35D1	A	G	0.6614	-0.0018	0.0003	1.41e-11		0.6507	-0.0041	0.0005	3.776e-17		rs2815374	A	G	-0.0487	0.1341	0.7165	-0.0487
k51	rs2823139	21	16576783	21:16238686_17088662	NRIP1	A	G	0.3332	-0.0031	0.0003	7.2e-32		0.3369	-0.0038	0.0005	7.461e-15		rs2823139	A	G	-0.172	0.135	0.2028	-0.172
k78	rs2834320	21	35357034	21:35010961_35639232	LINC00649	G	A	0.1555	-0.0036	0.0003	3.68e-25		0.8385	-0.0055	0.0006	2.059e-18		rs2834320	A	G	0.436	0.1759	0.01319	-0.436
k118	rs284859	10	104573017	10:103741381_105465651	WBP1L	G	T	0.8065	-0.0029	0.0003	7.34e-18		0.1733	-0.0019	0.0006	0.001391		rs284859	T	G	-0.0717	0.1641	0.662	-0.0717
k194	rs28490558	9	140077729	9:139821163_140372308	ANAPC2	A	G	0.2491	-0.0021	0.0003	2.43e-11		0.2445	-0.0018	0.0005	0.0005544		rs28490558	A	G	-0.2909	0.1445	0.04407	-0.2909
k207	rs28735420	17	12139964	17:11884186_12389964	MAP2K4	G	T	0.0711	-0.0033	0.0005	1.91e-10		0.9381	-0.0047	0.001	1.449e-06		rs28735420	T	G	0.4099	0.2755	0.1368	-0.4099
n183	rs2880624	22	27978512	22:27727955_28437396	MN1	C	T	0.3986	-0.0014	0.0003	2.88e-08		0.5936	0.0002	0.0005	0.747		rs2880624	T	C	0.1751	0.1318	0.184	-0.1751
k3	rs28817415	4	77401452	4:76763191_77957209	SHROOM3	T	C	0.425	-0.0078	0.0003	2.41e-206		0.4552	-0.0115	0.0005	4.51e-132		rs28817415	T	C	-1.0466	0.1299	7.624e-16	-1.0466
k76	rs288753	7	155621620	7:155347936_156677201	SHH	G	A	0.6513	-0.0027	0.0003	2.79e-25		0.3593	-0.0047	0.0005	3.302e-22		rs288753	A	G	0.3394	0.1355	0.01224	-0.3394
k62	rs28910285	22	43116985	22:41689668_43410756	A4GALT	C	T	0.6939	-0.0029	0.0003	5.7e-29		0.326	-0.0015	0.0005	0.002761		rs28910285	T	C	0.1986	0.138	0.1501	-0.1986
n181	rs2906163	7	2516594	7:2266594_2768689	GRIFIN	C	T	0.3352	-0.0014	0.0003	2.81e-08		0.6487	-0.0009	0.0005	0.07282		rs2906163	T	C	0.2133	0.1351	0.1143	-0.2133
k89	rs2953516	8	87332545	8:86926499_87812786	WWP1	C	T	0.705	-0.0026	0.0003	3.59e-22		0.2416	-0.0023	0.0005	1.387e-05		rs2953516	T	C	0.277	0.1532	0.07054	-0.277
k56	rs2954017	8	126476873	8:126197308_126757389	TRIB1	C	T	0.5308	-0.0029	0.0003	1.13e-30		0.4768	-0.002	0.0005	1.606e-05		rs2954017	T	C	0.4726	0.13	0.000277	-0.4726
n31	rs2991341	1	43706662	1:43451201_43999755	CFAP57	T	C	0.3907	-0.0019	0.0003	9.9e-14		0.4131	-0.0018	0.0005	7.81e-05		rs2991341	T	C	-0.2056	0.1313	0.1173	-0.2056
k68	rs303937	13	72372524	13:72081984_72651045	DACH1	T	A	0.5636	-0.0028	0.0003	2.73e-27		0.4044	-0.0044	0.0005	3.474e-21		rs303937	A	T	0.629	0.1309	1.545e-06	-0.629
n149	rs3060	11	75511572	11:75203982_75761572	DGAT2	C	T	0.157	-0.0022	0.0004	8.35e-09		0.9057	-0.0025	0.0008	0.001856		rs3060	T	C	0.3401	0.2164	0.1161	-0.3401
n158	rs3111257	1	211420319	1:211170319_211681105	RCOR3	T	C	0.5622	-0.0015	0.0003	1.45e-08		0.5613	-0.0013	0.0005	0.006421		rs3111257	T	C	0.1798	0.1304	0.168	0.1798
k11	rs3119304	6	160628557	6:160047818_161413074	SLC22A2	C	T	0.1206	-0.0084	0.0004	1.07e-96		0.8704	-0.0007	0.0007	0.3307		rs3119304	T	C	1.8735	0.2048	5.919e-20	-1.8735
n168	rs34174031	3	15905676	3:15655676_16155676	ANKRD28	A	G	0.023	-0.0055	0.001	1.95e-08		0.0233	-0.0047	0.0015	0.002279		rs34174031	A	G	-0.2727	0.4922	0.5796	-0.2727
n194	rs34188292	19	1238322	19:988322_1488322	CBARP	C	G	0.2832	-0.0017	0.0003	4.11e-08		0.2694	-0.0018	0.0005	0.0006921		rs34188292	C	G	-0.11	0.1458	0.4507	-0.11
k110	rs34293138	3	49579017	3:48160774_53381043	DAG1	T	C	0.6963	-0.0024	0.0003	2.02e-19		0.6936	-0.0028	0.0005	1.187e-08		rs34293138	T	C	-0.3158	0.1415	0.02565	-0.3158
k74	rs34357137	6	41672041	6:41398698_41958938	TFEB	C	G	0.7315	-0.0028	0.0003	1.25e-25		0.7358	-0.0025	0.0005	1.561e-06		rs34357137	C	G	-0.2384	0.1479	0.1071	-0.2384
n37	rs34442537	4	129540393	4:127572133_129791530	JADE1	G	C	0.3151	-0.0019	0.0003	4.7e-13		0.6825	-0.0027	0.0005	1.083e-07		rs34442537	C	G	0.2409	0.1357	0.07584	-0.2409
n46	rs34460334	1	27215079	1:26737646_28095119	GPN2	T	C	0.9149	-0.0034	0.0005	2.1e-12		0.9211	-0.0009	0.0008	0.2674		rs34460334	T	C	-0.5387	0.2367	0.02285	-0.5387
k15	rs34861762	8	23748420	8:23362691_24292906	STC1	T	C	0.4006	-0.0048	0.0003	7.42e-79		0.4096	-0.0074	0.0005	2.649e-56		rs34861762	T	C	-0.5611	0.1303	1.664e-05	-0.5611
k96	rs34950020	6	133800545	6:133131176_134482194	EYA4	G	A	0.6862	-0.0024	0.0003	1.11e-20		0.3166	0.0005	0.0005	0.3459		rs34950020	A	G	0.5031	0.1381	0.0002683	-0.5031
k167	rs35072105	7	65609817	7:64822811_66704071	CRCP	A	G	0.5569	-0.0019	0.0003	4.64e-14		0.5347	-0.0014	0.0005	0.003053		rs35072105	A	G	-0.1188	0.1361	0.3828	-0.1188
k127	rs35915570	17	34910357	17:34581226_35211051	GGNBP2	C	T	0.5907	-0.0022	0.0003	3.67e-17		0.405	-0.0028	0.0005	1.547e-09		rs35915570	T	C	0.0167	0.1329	0.9	-0.0167
k8	rs35969577	5	39401384	5:38911807_40467324	DAB2	T	G	0.3946	-0.0056	0.0003	1.14e-106		0.4087	-0.0035	0.0005	4.653e-14		rs35969577	T	G	-0.9629	0.1304	1.542e-13	-0.9629
k116	rs3750081	7	32930876	7:32640682_33388472	KBTBD2	T	G	0.5917	-0.0022	0.0003	6.6e-18		0.59	-0.0012	0.0005	0.00955		rs3750081	T	G	-0.0259	0.1328	0.8455	-0.0259
n173	rs3755880	4	96108563	4:95858563_96358805	UNC5C	A	G	0.2878	-0.0015	0.0003	2.19e-08		0.2856	-0.0021	0.0005	5.27e-05		rs3755880	A	G	-0.0091	0.1415	0.9487	-0.0091
k69	rs3757387	7	128576086	7:128312647_129006402	IRF5	C	T	0.4301	-0.0027	0.0003	6.54e-27		0.552	-0.0063	0.0005	2.401e-42		rs3757387	T	C	0.6035	0.1304	3.663e-06	-0.6035
k166	rs3775932	4	10090930	4:9670347_10522429	WDR1	A	C	0.5024	-0.0019	0.0003	3.25e-14		0.4935	-0.0009	0.0005	0.04077		rs3775932	A	C	-0.0356	0.1289	0.7821	-0.0356
n29	rs3794991	19	19610596	19:17949330_19977152	GATAD2A	T	C	0.0879	-0.0033	0.0004	5.85e-14		0.0847	-0.0045	0.0008	5.427e-08		rs3794991	T	C	-0.2905	0.225	0.1967	-0.2905
k114	rs3795503	1	180905694	1:180651122_181159549	KIAA1614	C	T	0.6591	-0.0023	0.0003	3.31e-18		0.3145	-0.0029	0.0005	7.612e-09		rs3795503	T	C	0.0951	0.1367	0.4866	-0.0951
n155	rs3809627	16	30103160	16:29853160_30630486	TBX6	C	A	0.5658	-0.0015	0.0003	1.27e-08		0.4041	-0.0016	0.0005	0.0007667		rs3809627	A	C	0.1525	0.1305	0.2425	-0.1525
n24	rs3814995	19	36342212	19:36092212_36647350	NPHS1	C	T	0.6583	-0.0023	0.0003	3.43e-14		0.3121	-0.0013	0.0005	0.01164		rs3814995	T	C	0.0833	0.1433	0.5611	-0.0833
n104	rs3820201	1	53581670	1:53331670_53831670	SLC1A7	A	G	0.5826	-0.0016	0.0003	5.81e-10		0.6158	-0.0008	0.0005	0.1018		rs3820201	A	G	-0.1645	0.135	0.223	-0.1645
k45	rs3842761	11	2179352	11:1822504_2441709	INS-IGF2	G	C	0.7256	-0.0038	0.0003	5.64e-33		0.2407	-0.0047	0.0006	2.465e-17		rs3842761	C	G	0.3167	0.1543	0.04018	-0.3167
k48	rs3850625	1	201016296	1:200643960_201266296	CACNA1S	G	A	0.881	-0.0049	0.0004	1.59e-32		0.1158	-0.0013	0.0007	0.07429		rs3850625	A	G	0.0292	0.205	0.8869	-0.0292
n66	rs3918226	7	150690176	7:150247496_151048980	NOS3	T	C	0.0826	-0.0033	0.0005	2.51e-11		0.08	-0.0041	0.0009	1.393e-06		rs3918226	T	C	-0.162	0.2364	0.4932	-0.162
k215	rs3925003	6	55422618	6:55118502_55894601	HMGCLL1	T	C	0.575	-0.0016	0.0003	1.11e-09		0.5697	-0.0009	0.0005	0.0569		rs3925003	T	C	-0.1963	0.1313	0.1349	-0.1963
k126	rs41284816	13	50655989	13:49987255_51640598	DLEU2	T	G	0.0226	-0.0083	0.001	3.5e-17		0.0187	-0.0056	0.0017	0.001161		rs41284816	T	G	-0.4325	0.3635	0.2341	-0.4325
k86	rs41301394	7	75612803	7:75350008_76111673	POR	C	T	0.6951	-0.0027	0.0003	1.9e-23		0.2824	-0.0015	0.0005	0.003203		rs41301394
k204	rs417237	1	228532195	1:228072826_228809994	OBSCN	G	T	0.4091	-0.0017	0.0003	1.29e-10		0.6132	-0.0001	0.0005	0.8776		rs417237	T	G	-0.089	0.1451	0.5394	-0.089
n3	rs4245230	18	46469664	18:46065420_46747298	SMAD7	A	G	0.4733	-0.0022	0.0003	3.81e-18		0.4619	-0.0016	0.0005	0.0008841		rs4245230	A	G	-0.3066	0.1295	0.01792	-0.3066
n53	rs4275190	7	56104388	7:55702097_56412172	PSPH	T	C	0.6936	-0.0018	0.0003	5.06e-12		0.6977	0	0.0005	0.9748		rs4275190	T	C	0.1911	0.1393	0.1702	0.1911
n5	rs429358	19	45411941	19:45137459_45678234	APOE	T	C	0.848	-0.0029	0.0003	3e-17		0.8456	-0.0056	0.0006	2.877e-18		rs429358	T	C	-0.4192	0.4296	0.3292	-0.4192
k205	rs4376843	10	76030088	10:74696444_76559882	ADK	C	G	0.31	-0.0017	0.0003	1.34e-10		0.2681	-0.0027	0.0005	3.486e-07		rs4376843	C	G	-0.3706	0.1464	0.01133	-0.3706
k180	rs4442348	1	163739717	1:163331663_164018768	LOC100422212	G	A	0.515	-0.0018	0.0003	7.54e-13		0.5016	-0.0028	0.0005	7.634e-10		rs4442348	A	G	0.1127	0.129	0.3824	-0.1127
k63	rs4491726	2	18676276	2:18406321_18945083	NT5C1B-RDH14	G	A	0.3137	-0.0034	0.0003	1.2e-28		0.688	-0.0044	0.0005	2.635e-19		rs4491726	A	G	0.2886	0.1362	0.03417	-0.2886
n59	rs4515954	11	51476467	11:51132469_51783354	OR4C46	C	A	0.1919	-0.0023	0.0003	1.66e-11		0.829	-0.0025	0.0006	3.762e-05		rs4515954
k55	rs45619934	1	15911947	1:15551178_16970112	AGMAT	T	G	0.3404	-0.003	0.0003	1.11e-30		0.3123	-0.0029	0.0005	5.58e-09		rs45619934	T	G	-0.7338	0.1407	1.817e-07	-0.7338
k154	rs4666821	2	183077254	2:182750994_183566693	PDE1A	G	T	0.4787	-0.002	0.0003	7.1e-15		0.513	-0.0027	0.0005	5.016e-09		rs4666821	T	G	0.2069	0.1289	0.1084	-0.2069
n197	rs4683730	3	142803250	3:142553250_143053250	U2SURP	A	G	0.3641	-0.0014	0.0003	4.18e-08		0.3671	-0.0017	0.0005	0.0004491		rs4683730	A	G	-0.2518	0.1321	0.0566	-0.2518
n148	rs4837207	9	130684961	9:130372946_130996349	PIP5KL1	G	T	0.2436	-0.0021	0.0004	7.37e-09		0.864	-0.0028	0.0007	5.478e-05		rs4837207	T	G	0.5389	0.1969	0.006214	-0.5389
n80	rs4854645	3	132204810	3:131931820_132603895	DNAJC13	A	G	0.4829	-0.0016	0.0003	1.33e-10		0.4738	-0.0014	0.0005	0.002534		rs4854645	A	G	-0.245	0.1314	0.06211	-0.245
k168	rs4925095	17	17569286	17:16699140_18000907	RAI1	A	G	0.4869	-0.0019	0.0003	6.44e-14		0.4991	0	0.0005	0.9914		rs4925095	A	G	-0.2536	0.1328	0.05619	-0.2536
k80	rs4970765	1	110009171	1:109550321_110327741	SYPL2	C	T	0.2976	-0.0031	0.0003	1.88e-24		0.7061	-0.0014	0.0005	0.006438		rs4970765	T	C	-0.1796	0.1385	0.1947	-0.1796
k191	rs4971092	1	155143946	1:154774309_156456121	KRTCAP2	T	C	0.8799	-0.0028	0.0004	6.52e-12		0.8815	-0.0045	0.0007	3.111e-10		rs4971092	T	C	-0.0451	0.1919	0.8143	-0.0451
n123	rs5010824	2	119108063	2:118819408_119436388	INSIG2	G	A	0.852	-0.0021	0.0003	2.27e-09		0.147	-0.0011	0.0007	0.09931		rs5010824	A	G	0.0213	0.2015	0.916	-0.0213
n4	rs550057	9	136146597	9:135878467_136489399	ABO	C	T	0.7421	-0.0023	0.0003	1.3e-17		0.253	0.0001	0.0005	0.785		rs550057	T	C	0.4189	0.1465	0.004249	-0.4189
n39	rs55658481	2	219284215	2:219023718_219908617	VIL1	G	A	0.6773	-0.0019	0.0003	5.94e-13		0.3347	-0.0042	0.0005	6.624e-18		rs55658481	A	G	0.288	0.1368	0.03532	-0.288
k36	rs55743020	19	38188233	19:36747147_38723275	ZNF607	T	G	0.6293	-0.0034	0.0003	1.23e-40		0.6238	-0.0039	0.0005	8.647e-17		rs55743020	T	G	-0.7201	0.1306	3.518e-08	-0.7201
n154	rs55754617	22	19128559	22:18771819_19378559	ESS2	C	T	0.8086	-0.0019	0.0003	1.07e-08		0.193	-0.0008	0.0006	0.2041		rs55754617	T	C	0.0135	0.1609	0.9329	-0.0135
n172	rs55797621	3	152108329	3:151845576_152366954	MBNL1	T	C	0.7475	-0.0015	0.0003	2.1e-08		0.7448	-0.0019	0.0005	0.0002319		rs55797621	T	C	-0.0082	0.1463	0.9552	-0.0082
n8	rs55842281	11	15879946	11:15519438_16173185	SOX6	A	G	0.4037	-0.0022	0.0003	1.34e-16		0.3662	-0.0023	0.0005	1.496e-06		rs55842281	A	G	-0.5804	0.1349	1.69e-05	-0.5804
n54	rs55924910	2	101729364	2:101341710_102049389	TBC1D8	G	C	0.1541	-0.0024	0.0003	5.72e-12		0.8411	-0.003	0.0006	2.158e-06		rs55924910	C	G	0.3815	0.1697	0.02461	-0.3815
n111	rs56034896	4	1010782	4:751742_1269672	FGFRL1	T	C	0.4533	-0.0016	0.0003	1.11e-09		0.4689	-0.0021	0.0005	9.137e-06		rs56034896	T	C	-0.2945	0.1316	0.02521	-0.2945
k53	rs56065557	3	185354216	3:185012137_186090443	SENP2	C	G	0.3166	-0.0031	0.0003	8.19e-32		0.3119	-0.0006	0.0005	0.2344		rs56065557	C	G	-0.2308	0.1392	0.09735	-0.2308
n169	rs56261560	14	99750386	14:99500386_100000386	BCL11B	T	C	0.3508	-0.0017	0.0003	1.98e-08		0.346	-0.0026	0.0005	1.164e-07		rs56261560	T	C	0.027	0.1375	0.8446	0.027
k33	rs56283550	22	40831888	22:40152817_41312014	MRTFA	G	A	0.856	-0.0053	0.0004	1.34e-44		0.0931	-0.0009	0.0008	0.2423		rs56283550	A	G	0.0107	0.2055	0.9584	-0.0107
k139	rs56306291	5	132404947	5:129945701_132724055	HSPA4	A	T	0.2487	-0.0026	0.0003	5.31e-16		0.2451	-0.0005	0.0005	0.3724		rs56306291
n57	rs57445665	1	117021122	1:116764529_117273609	CD58	G	A	0.7994	-0.0022	0.0003	1.48e-11		0.2033	-0.0025	0.0006	1.329e-05		rs57445665	A	G	0.1508	0.1563	0.3349	-0.1508
k98	rs5750561	22	38595260	22:38255347_38864129	MAFF	T	A	0.6051	-0.0024	0.0003	1.46e-20		0.4022	-0.002	0.0005	1.861e-05		rs5750561	A	T	0.0364	0.1325	0.7833	-0.0364
n192	rs5760006	22	24115515	22:23865515_24365515	MMP11	C	T	0.1784	-0.0021	0.0004	3.84e-08		0.9014	-0.0021	0.0008	0.008379		rs5760006
n73	rs580114	1	28566173	1:28260330_28825140	ATP5IF1	A	G	0.285	-0.0018	0.0003	3.45e-11		0.2944	-0.0004	0.0005	0.4441		rs580114	A	G	-0.038	0.1408	0.787	-0.038
n133	rs58117425	2	145681570	2:145431570_145976621	TEX41	A	G	0.2281	-0.0019	0.0003	3.44e-09		0.2314	-0.0024	0.0005	1.015e-05		rs58117425	A	G	-0.1044	0.1512	0.4899	-0.1044
n40	rs59343080	19	40734673	19:40456362_41119618	AKT2	A	T	0.1421	-0.0025	0.0003	6.49e-13		0.1454	-0.0012	0.0007	0.06644		rs59343080
n165	rs594672	1	245575817	1:245325183_245825879	KIF26B	T	C	0.5167	-0.0014	0.0003	1.77e-08		0.5329	-0.0018	0.0005	0.0001278		rs594672	T	C	-0.2298	0.1297	0.07646	-0.2298
n186	rs595086	18	32624667	18:32371231_32874667	MAPRE2	G	A	0.6857	-0.0015	0.0003	3.14e-08		0.3163	-0.001	0.0005	0.03326		rs595086	A	G	0.219	0.1372	0.1104	-0.219
k109	rs59646751	15	99276521	15:98936488_99570851	IGF1R	T	G	0.3043	-0.0024	0.0003	1.68e-19		0.3088	-0.0057	0.0005	2.781e-30		rs59646751	T	G	-0.672	0.1401	1.61e-06	-0.672
n20	rs59860440	7	101902605	7:101525597_102363093	CUX1	C	T	0.6874	-0.002	0.0003	1.24e-14		0.3263	-0.0013	0.0005	0.01138		rs59860440
n38	rs6029640	20	39970385	20:39364945_40220544	LPIN3	A	G	0.5747	-0.0019	0.0003	4.99e-13		0.577	-0.0011	0.0005	0.02115		rs6029640	A	G	-0.3081	0.1306	0.0183	-0.3081
n112	rs60551165	3	69827409	3:69541738_70153734	MITF	C	T	0.2736	-0.0017	0.0003	1.19e-09		0.7697	-0.0029	0.0005	1.127e-07		rs60551165	T	C	-0.1056	0.1566	0.5001	-0.1056
k221	rs6055748	20	8315317	20:8053120_8567206	PLCB1	A	G	0.6915	-0.0018	0.0003	7.28e-09		0.6968	-0.0018	0.0005	0.000393		rs6055748	A	G	-0.0745	0.1446	0.6062	-0.0745
n50	rs60580012	17	45969808	17:45709620_46568175	SP2	T	C	0.3216	-0.0018	0.0003	4.24e-12		0.334	-0.0017	0.0005	0.0006805		rs60580012	T	C	-0.2283	0.1342	0.08877	-0.2283
n199	rs60691990	12	20368269	12:20118269_20618269	LOC100506393	T	C	0.6715	-0.0016	0.0003	4.61e-08		0.6639	-0.0018	0.0005	0.0003148		rs60691990	T	C	0.1209	0.138	0.381	0.1209
k164	rs60980181	2	188168567	2:187596104_188635501	CALCRL	A	T	0.157	-0.0027	0.0004	2.9e-14		0.139	-0.0018	0.0007	0.005679		rs60980181	A	T	-0.2767	0.1758	0.1154	-0.2767
n200	rs60991551	8	61384753	8:61119006_61634753	RAB2A	A	C	0.166	-0.0019	0.0004	4.93e-08		0.1314	-0.001	0.0007	0.159		rs60991551	A	C	-0.3564	0.1938	0.06597	-0.3564
n103	rs61311941	9	92285323	9:92013349_92535323	UNQ6494	A	G	0.8792	-0.0028	0.0004	5.61e-10		0.9209	-0.0048	0.0009	4.432e-08		rs61311941	A	G	-0.3162	0.2562	0.2171	-0.3162
n45	rs61327861	11	8040323	11:7780988_8301791	TUB	A	G	0.1331	-0.0029	0.0004	1.7e-12		0.1243	-0.0028	0.0007	5.571e-05		rs61327861	A	G	-0.2953	0.1899	0.1199	-0.2953
k145	rs61482805	9	139102317	9:138835602_139360654	QSOX2	C	G	0.6824	-0.0021	0.0003	1.49e-15		0.6756	0.0006	0.0005	0.1907		rs61482805	C	G	-0.5897	0.1381	1.954e-05	-0.5897
n109	rs61546496	3	124706862	3:124437460_124979097	HEG1	A	C	0.3267	-0.0016	0.0003	9.15e-10		0.3353	-0.0022	0.0005	7.601e-06		rs61546496	A	C	-0.1438	0.134	0.2832	-0.1438
k121	rs61830291	1	221001142	1:220724174_221386672	LOC101929730	A	C	0.9022	-0.004	0.0005	1.42e-17		0.9061	-0.0012	0.0008	0.1155		rs61830291	A	C	-0.5288	0.1951	0.006705	-0.5288
n161	rs61910261	11	122600246	11:122253132_122856216	UBASH3B	G	T	0.4106	-0.0014	0.0003	1.6e-08		0.5721	-0.0006	0.0005	0.1943		rs61910261	T	G	0.1557	0.1307	0.2336	-0.1557
n13	rs62035088	15	81165842	15:80885449_81421790	CEMIP	G	A	0.8358	-0.0027	0.0003	6.73e-16		0.1681	-0.0035	0.0006	1.295e-08		rs62035088	A	G	0.4915	0.1639	0.002721	-0.4915
n145	rs62071986	17	44931399	17:44681399_45181399	WNT9B	T	C	0.041	-0.0041	0.0007	6.25e-09		0.0393	-0.0046	0.0012	9.413e-05		rs62071986	T	C	-0.393	0.3261	0.2282	-0.393
k193	rs62187537	20	1333060	20:1078766_1598700	FKBP1A-SDCBP2,SDCBP2-AS1	C	T	0.9327	-0.0037	0.0006	2.07e-11		0.0664	-0.0042	0.0009	5.809e-06		rs62187537	T	C	0.4541	0.2834	0.1092	-0.4541
k73	rs622076	6	31826705	6:25441362_35154584	NEU1	A	G	0.1501	-0.004	0.0004	1.16e-25		0.1583	-0.0071	0.0006	3.735e-28		rs622076
n96	rs62325228	4	54318751	4:53967607_54629445	FIP1L1	G	T	0.856	-0.0022	0.0003	3.33e-10		0.1486	-0.002	0.0006	0.002313		rs62325228	T	G	0.0096	0.1791	0.9573	-0.0096
n16	rs62330280	4	144122227	4:143487358_144605290	USP38	A	G	0.4959	-0.002	0.0003	1.97e-15		0.515	-0.0034	0.0005	2.609e-13		rs62330280	A	G	-0.2826	0.1296	0.02921	-0.2826
k10	rs62435145	7	1286567	7:750625_1581920	UNCX	T	G	0.6447	-0.0066	0.0003	8.01e-99		0.6856	-0.0068	0.0005	3.123e-39		rs62435145	T	G	-0.8812	0.1427	6.623e-10	-0.8812
k149	rs62491533	7	129564134	7:129157923_129935597	UBE2H	T	C	0.8201	-0.0027	0.0003	3.87e-15		0.8331	-0.0017	0.0006	0.004991		rs62491533	T	C	-0.1261	0.1682	0.4534	-0.1261
n175	rs62618693	11	32956492	11:32677778_33206492	QSER1	C	T	0.9559	-0.0038	0.0007	2.51e-08		0.044	-0.007	0.0011	2.468e-10		rs62618693	T	C	0.8738	0.3298	0.00806	-0.8738
n153	rs6445924	3	57655509	3:57283658_57953859	DENND6A	G	A	0.8275	-0.0019	0.0003	1.05e-08		0.1739	-0.0015	0.0006	0.01562		rs6445924	A	G	0.3746	0.1649	0.02308	-0.3746
n193	rs6453319	5	76847499	5:76597499_77097499	WDR41	C	A	0.5741	-0.0014	0.0003	3.85e-08		0.4532	-0.0007	0.0005	0.1557		rs6453319	A	C	0.1083	0.1329	0.4151	-0.1083
k161	rs6458868	6	52630153	6:52363481_52990798	GSTA2	T	C	0.6589	-0.002	0.0003	2.08e-14		0.6485	-0.0031	0.0005	1.912e-10		rs6458868	T	C	-0.2053	0.1364	0.1324	-0.2053
k148	rs6468118	8	32399290	8:32045903_32726816	NRG1	C	G	0.3713	-0.002	0.0003	2.92e-15		0.3849	-0.0013	0.0005	0.005686		rs6468118	C	G	-0.0735	0.132	0.5774	-0.0735
k198	rs6481598	10	29781798	10:29431019_30072159	SVIL	G	C	0.2104	-0.0022	0.0003	3.42e-11		0.7883	-0.0019	0.0006	0.0006261		rs6481598	C	G	0.2758	0.1598	0.0843	-0.2758
n187	rs6540119	16	87984477	16:87734477_88281488	BANP	T	A	0.643	-0.0015	0.0003	3.2e-08		0.3256	-0.0009	0.0005	0.06234		rs6540119	A	T	0.1728	0.1377	0.2094	-0.1728
n146	rs6541410	1	94600206	1:94346291_95230123	ABCA4	C	G	0.6258	-0.0015	0.0003	6.68e-09		0.6338	-0.002	0.0005	2.116e-05		rs6541410	C	G	-0.1962	0.134	0.1433	-0.1962
n144	rs660931	15	65754309	15:65481740_66345270	DPP8	C	T	0.6837	-0.0016	0.0003	5.67e-09		0.2545	-0.0017	0.0005	0.001611		rs660931	T	C	0.1017	0.1551	0.5121	-0.1017
n82	rs665731	11	114032484	11:113777369_114282484	ZBTB16	T	C	0.1844	-0.0021	0.0003	1.36e-10		0.1909	-0.0026	0.0006	1.599e-05		rs665731	T	C	0.1059	0.1707	0.5349	0.1059
k123	rs6700683	1	171478706	1:170399277_172618310	PRRC2C	T	A	0.551	-0.0022	0.0003	1.61e-17		0.4719	-0.0019	0.0005	7.152e-05		rs6700683	A	T	0.1025	0.1292	0.4275	-0.1025
n92	rs6707326	2	135357705	2:135093934_135976289	TMEM163	G	A	0.4469	-0.0016	0.0003	2.42e-10		0.5657	0	0.0005	0.9285		rs6707326	A	G	0.3287	0.1344	0.01443	-0.3287
n41	rs6708702	2	137074132	2:136811077_137380665	CXCR4	A	G	0.3531	-0.0019	0.0003	8.87e-13		0.294	-0.0017	0.0005	0.0008128		rs6708702	A	G	-0.2427	0.1396	0.08201	-0.2427
k199	rs6779998	3	30749965	3:30496255_31027944	TGFBR2	A	G	0.5272	-0.0017	0.0003	6.2e-11		0.5339	0.0003	0.0005	0.504		rs6779998	A	G	0.0099	0.1293	0.9389	0.0099
n125	rs67861508	8	95742295	8:95412339_96238358	DPY19L4	G	A	0.3233	-0.0016	0.0003	2.3e-09		0.6614	-0.0021	0.0005	2.084e-05		rs67861508	A	G	0.0971	0.1415	0.4927	-0.0971
k208	rs688540	1	48002447	1:47696305_48252447	FOXD2	A	G	0.8667	-0.0025	0.0004	1.95e-10		0.8638	-0.004	0.0007	2.362e-09		rs688540	A	G	0.2438	0.1823	0.1812	0.2438
k107	rs6968865	7	17287269	7:17030513_17742960	AHR	A	T	0.4043	-0.0023	0.0003	1.13e-19		0.3778	-0.0015	0.0005	0.001983		rs6968865	A	T	-0.0496	0.1344	0.7123	-0.0496
n18	rs7005025	8	22519815	8:22174489_22794158	BIN3	C	A	0.6423	-0.002	0.0003	5.01e-15		0.3672	-0.0022	0.0005	4.186e-06		rs7005025	A	C	0.3727	0.1332	0.005134	-0.3727
k42	rs700753	7	46753684	7:46456813_47196639	TNS3	G	C	0.6684	-0.0032	0.0003	1.09e-35		0.3453	-0.0044	0.0005	5.134e-20		rs700753	C	G	0.5348	0.135	7.46e-05	-0.5348
k71	rs7012637	8	9173209	8:7838877_12145188	LOC157273	G	A	0.5118	-0.0027	0.0003	4.33e-26		0.4773	-0.0007	0.0005	0.1409		rs7012637	A	G	0.2868	0.1359	0.03481	-0.2868
n195	rs7017848	8	142222374	8:141971361_142472445	SLC45A4	A	G	0.3932	-0.0014	0.0003	4.14e-08		0.4058	-0.0012	0.0005	0.00926		rs7017848	A	G	-0.2165	0.1307	0.09768	-0.2165
n98	rs7027509	9	136927876	9:136675663_137199669	BRD3	T	C	0.3243	-0.0016	0.0003	3.66e-10		0.3287	0.0007	0.0005	0.1724		rs7027509	T	C	-0.1145	0.1351	0.3968	-0.1145
n184	rs7086663	10	116766336	10:116482726_117028675	TRUB1	A	T	0.3821	-0.0014	0.0003	2.91e-08		0.3961	-0.0011	0.0005	0.02266		rs7086663	A	T	-0.1584	0.1327	0.2326	-0.1584
k186	rs7087356	10	82201303	10:81767132_82534512	PRXL2A	T	A	0.4901	-0.0018	0.0003	2.92e-12		0.5047	-0.0022	0.0005	1.229e-06		rs7087356	A	T	0.1058	0.1289	0.4115	-0.1058
n131	rs7088058	10	124149352	10:123881176_124442180	PLEKHA1	C	T	0.6159	-0.0015	0.0003	3.17e-09		0.4085	-0.0016	0.0005	0.0005064		rs7088058	T	C	0.0112	0.1306	0.9316	-0.0112
k130	rs7131509	11	68883556	11:68567441_69641327	TPCN2	C	T	0.3751	-0.0021	0.0003	1.91e-16		0.6532	-0.0021	0.0005	1.15e-05		rs7131509	T	C	0.1041	0.139	0.4539	-0.1041
k190	rs71606723	4	115498457	4:115209464_115881654	UGT8	T	A	0.2253	-0.0022	0.0003	6.48e-12		0.7773	-0.0012	0.0006	0.02405		rs71606723	A	T	0.5513	0.1609	0.0006136	-0.5513
n134	rs7161243	14	68073442	14:67823442_68350887	PIGH	T	C	0.7177	-0.0016	0.0003	3.83e-09		0.7378	0.0006	0.0005	0.2635		rs7161243	T	C	0.026	0.1529	0.865	0.026
k165	rs7169629	15	85191274	15:84396691_85642298	WDR73	G	C	0.5015	-0.0019	0.0003	2.92e-14		0.5164	-0.0005	0.0005	0.2528		rs7169629	C	G	0.0494	0.1289	0.7018	-0.0494
k178	rs7178859	15	83514673	15:82991228_84003712	HOMER2	T	C	0.2118	-0.0024	0.0003	2.36e-13		0.2093	-0.002	0.0006	0.0004226		rs7178859	T	C	-0.1523	0.1565	0.3304	-0.1523
k83	rs7196485	16	53203977	16:52904361_53638769	CHD9	G	T	0.2808	-0.0027	0.0003	6.2e-24		0.707	-0.0044	0.0005	1.622e-18		rs7196485	T	G	0.173	0.1408	0.219	-0.173
n174	rs7199123	16	84776178	16:84526178_85026286	USP10	T	A	0.3058	-0.0015	0.0003	2.31e-08		0.699	-0.0017	0.0005	0.0006639		rs7199123	A	T	0.1618	0.1401	0.2481	-0.1618
n44	rs7248248	19	39257977	19:38884558_39527154	LGALS7	A	T	0.4379	-0.0018	0.0003	1.3e-12		0.4305	-0.0015	0.0005	0.0009749		rs7248248	A	T	-0.2568	0.1306	0.04934	-0.2568
n85	rs7259073	19	53357172	19:53107172_53607172	ZNF468	C	T	0.0859	-0.0038	0.0006	1.59e-10		0.9288	-0.0048	0.0009	3.423e-07		rs7259073	T	C	0.5303	0.279	0.05739	-0.5303
k99	rs72629024	20	62152519	20:61889177_63167667	PPDPF	G	C	0.2361	-0.0037	0.0004	2.93e-20		0.8551	-0.0019	0.0007	0.003989		rs72629024	C	G	0.492	0.177	0.005446	-0.492
k179	rs72683923	14	50735947	14:50405307_51099397	L2HGDH	T	C	0.9801	-0.0073	0.001	3.02e-13		0.9808	0.0028	0.0017	0.09157		rs72683923	T	C	-0.2346	0.4601	0.6101	-0.2346
n6	rs72801857	2	26054368	2:25685370_26370853	ASXL2	T	C	0.0326	-0.0065	0.0008	1.05e-16		0.032	-0.0073	0.0013	2.174e-08		rs72801857	T	C	-1.2489	0.4183	0.00283	-1.2489
n185	rs72830437	10	111960190	10:111701047_112220309	MXI1	A	G	0.0695	-0.0028	0.0005	2.99e-08		0.0647	-0.001	0.0009	0.3079		rs72830437	A	G	-0.4104	0.2647	0.1211	-0.4104
k134	rs72912510	6	90118764	6:89770581_90565789	RRAGD	A	G	0.1993	-0.0027	0.0003	3.36e-16		0.1957	-0.0036	0.0006	5.585e-10		rs72912510	A	G	-0.0622	0.1647	0.7058	-0.0622
n102	rs73073442	7	27238287	7:26971227_27537611	HOXA13	C	T	0.9747	-0.0056	0.0009	5.24e-10		0.0222	-0.0042	0.0016	0.007272		rs73073442	T	C	0.3356	0.4082	0.4111	-0.3356
n95	rs73077077	20	2800848	20:2540117_3258909	TMEM239	G	A	0.8076	-0.0021	0.0003	2.65e-10		0.1843	-0.0015	0.0006	0.01093		rs73077077	A	G	0.1946	0.1675	0.2453	-0.1946
k115	rs73117042	3	63896543	3:63537162_64311581	ATXN7	C	T	0.1332	-0.003	0.0004	5.68e-18		0.8628	-0.0015	0.0007	0.02962		rs73117042	T	C	0.1582	0.1873	0.3982	-0.1582
n121	rs7320064	13	74730980	13:74468939_74980980	KLF12	G	A	0.1844	-0.002	0.0003	2.18e-09		0.8089	-0.0015	0.0006	0.009635		rs7320064	A	G	0.1025	0.1674	0.5402	-0.1025
n17	rs7324484	13	48648079	13:48202461_48955454	MED4	G	A	0.3517	-0.002	0.0003	4.41e-15		0.6519	-0.0032	0.0005	3.461e-11		rs7324484	A	G	0.2781	0.1372	0.04262	-0.2781
n110	rs73245338	8	30429227	8:30154463_30718428	RBPMS	G	T	0.9361	-0.0034	0.0006	1.09e-09		0.066	-0.0027	0.0009	0.003683		rs73245338	T	G	-0.1274	0.2746	0.6426	-0.1274
n93	rs7326821	13	96068204	13:95806688_96335390	CLDN10	G	A	0.1731	-0.0021	0.0003	2.55e-10		0.8259	-0.0048	0.0006	2.985e-15		rs7326821	A	G	0.4466	0.1765	0.0114	-0.4466
n89	rs736820	20	43034016	20:42565795_43286452	HNF4A	A	G	0.3735	-0.0016	0.0003	2.18e-10		0.3766	-0.0011	0.0005	0.02369		rs736820	A	G	-0.3152	0.1329	0.01774	-0.3152
n15	rs73703112	8	120886544	8:120447077_121253684	DEPTOR	T	G	0.6917	-0.0021	0.0003	1.97e-15		0.6945	-0.0024	0.0005	1.975e-06		rs73703112	T	G	-0.1877	0.1374	0.1718	-0.1877
k91	rs7397189	12	57728776	12:56610020_58098639	R3HDM2	T	G	0.7654	-0.0031	0.0003	9.44e-22		0.7644	-0.0047	0.0005	5.618e-18		rs7397189
n157	rs7405696	17	36102035	17:35851926_36352035	HNF1B	C	G	0.434	-0.0015	0.0003	1.42e-08		0.414	-0.003	0.0005	3.067e-10		rs7405696	C	G	0.0932	0.1309	0.4765	0.0932
k218	rs74331768	16	2161793	16:1911793_2413962	PKD1	A	G	0.097	-0.003	0.0005	2.55e-09		0.0985	-0.0004	0.0008	0.6177		rs74331768	A	G	0.0794	0.2374	0.7381	0.0794
k216	rs74748843	1	10730910	1:10480910_11106692	CASZ1	T	C	0.0545	-0.0046	0.0007	1.14e-09		0.0232	-0.0033	0.0016	0.03429		rs74748843	T	C	-0.9538	0.4798	0.04681	-0.9538
k49	rs7475348	10	69965177	10:69661574_70644649	MYPN	C	T	0.5241	-0.003	0.0003	5.44e-32		0.4892	-0.0018	0.0005	0.0001293		rs7475348	T	C	-0.0277	0.1289	0.83	-0.0277
n12	rs7492724	14	37973353	14:37318235_38325286	MIPOL1	G	A	0.2796	-0.0022	0.0003	4.25e-16		0.711	-0.0026	0.0005	2.571e-07		rs7492724	A	G	0.4012	0.1421	0.00474	-0.4012
k155	rs7514579	1	94051350	1:93776861_94316635	BCAR3	A	C	0.7737	-0.0025	0.0003	7.12e-15		0.767	-0.0028	0.0005	3.022e-07		rs7514579	A	C	-0.4932	0.1531	0.001273	-0.4932
n32	rs75248620	11	9909127	11:9636893_10573478	SBF2	G	A	0.9188	-0.0036	0.0005	2.25e-13		0.082	-0.0016	0.0008	0.06327		rs75248620	A	G	-0.0532	0.2337	0.82	-0.0532
k177	rs7535253	1	214744893	1:214473168_215063061	PTPN14	C	T	0.7596	-0.0024	0.0003	2.16e-13		0.2125	-0.0021	0.0006	0.0002645		rs7535253	T	C	0.3308	0.1534	0.03106	-0.3308
k146	rs7536433	1	78023173	1:77773173_78966854	AK5	C	T	0.7638	-0.0026	0.0003	2.11e-15		0.214	-0.0031	0.0006	3.009e-08		rs7536433	T	C	0.0294	0.158	0.8525	-0.0294
k163	rs7539054	1	186618699	1:186146508_187058626	PTGS2	A	C	0.7097	-0.0021	0.0003	2.79e-14		0.7337	-0.0026	0.0005	4.546e-07		rs7539054	A	C	0.0437	0.1453	0.7637	0.0437
k70	rs755865	2	121996932	2:121697629_122306000	TFCP2L1	G	A	0.8706	-0.0043	0.0004	1.41e-26		0.1267	-0.0052	0.0007	7.603e-14		rs755865	A	G	0.4948	0.1975	0.01222	-0.4948
k209	rs75625374	1	208039431	1:207639407_208305692	CD34	G	C	0.9403	-0.0036	0.0006	2.03e-10		0.0602	-0.0011	0.001	0.2538		rs75625374	C	G	0.2429	0.2236	0.2772	-0.2429
n42	rs7592697	2	230665303	2:230326208_231100615	TRIP12	T	C	0.6639	-0.0019	0.0003	9.75e-13		0.6568	0.0001	0.0005	0.8857		rs7592697	T	C	-0.1332	0.1372	0.3315	-0.1332
k137	rs76273615	3	169092038	3:168619747_169418017	MECOM	G	A	0.1391	-0.0029	0.0004	4.07e-16		0.8785	-0.0039	0.0007	2.182e-08		rs76273615	A	G	0.6756	0.1976	0.0006291	-0.6756
k21	rs7630893	3	141759380	3:140813953_142331390	TFDP2	T	C	0.722	-0.0045	0.0003	4.78e-63		0.7254	-0.0032	0.0005	4.8e-10		rs7630893	T	C	-0.501	0.1436	0.0004837	-0.501
k140	rs7687209	4	109693926	4:109443455_110004899	ETNPPL	C	T	0.5984	-0.0021	0.0003	5.44e-16		0.4149	-0.0015	0.0005	0.001685		rs7687209	T	C	0.391	0.1321	0.003087	-0.391
n28	rs77375846	2	103155075	2:102703444_103489356	SLC9A4	C	T	0.1314	-0.003	0.0004	5.55e-14		0.87	-0.0024	0.0007	0.0004337		rs77375846	T	C	0.4032	0.1907	0.03447	-0.4032
k93	rs7740107	6	130374461	6:130071899_130686472	L3MBTL3	T	A	0.2621	-0.003	0.0003	1.99e-21		0.7408	-0.0016	0.0005	0.002221		rs7740107	A	T	0.2496	0.1482	0.09213	-0.2496
n142	rs7766720	6	107172979	6:106922176_107423804	LOC100422737	C	T	0.1035	-0.0026	0.0004	5.24e-09		0.9175	-0.0035	0.0009	3.104e-05		rs7766720	T	C	0.5339	0.2312	0.02096	-0.5339
k214	rs7769218	6	44783457	6:44430555_45078803	SUPT3H	G	A	0.202	-0.002	0.0003	9.47e-10		0.8066	-0.0031	0.0006	7.749e-08		rs7769218	A	G	0.2359	0.1716	0.1691	-0.2359
n78	rs77897671	11	55040412	11:54790412_55840631	TRIM48	C	T	0.1864	-0.0022	0.0003	8.91e-11		0.8301	-0.0026	0.0006	2.027e-05		rs77897671	T	C	0.2811	0.1733	0.1048	-0.2811
k2	rs77924615	16	20392332	16:20066843_21342051	PDILT	G	A	0.8014	-0.0106	0.0003	8.53e-223		0.1958	-0.012	0.0006	6.29e-94		rs77924615	A	G	0.6	0.1608	0.0001906	-0.6
n179	rs7829427	8	135697951	8:135445110_135970455	ZFAT	A	G	0.2734	-0.0015	0.0003	2.72e-08		0.2622	-0.0014	0.0005	0.009555		rs7829427	A	G	0.0063	0.1427	0.9646	0.0063
k57	rs78444298	1	184672098	1:184422098_185621215	EDEM3	A	G	0.0189	-0.012	0.001	2.19e-30		0.0192	-0.0079	0.0017	2.554e-06		rs78444298	A	G	-1.1892	0.3737	0.001461	-1.1892
n107	rs784503	3	39197731	3:38938843_39464256	CSRNP1	A	G	0.2376	-0.002	0.0003	6.73e-10		0.2316	-0.0014	0.0005	0.0103		rs784503	A	G	-0.3175	0.1514	0.03598	-0.3175
n113	rs792839	3	99470347	3:99184166_99747713	COL8A1,MIR548G	G	A	0.677	-0.0016	0.0003	1.25e-09		0.3366	0	0.0005	0.9884		rs792839	A	G	0.1071	0.1353	0.4286	-0.1071
n182	rs7947897	11	17028820	11:16775712_17278820	PLEKHA7	T	C	0.6173	-0.0014	0.0003	2.85e-08		0.6027	-0.0016	0.0005	0.0004481		rs7947897	T	C	-0.3298	0.1347	0.01433	-0.3298
k182	rs795010	3	12208995	3:11804707_13098491	SYN2	T	A	0.2624	-0.0019	0.0003	1.33e-12		0.7482	-0.0004	0.0005	0.3965		rs795010	A	T	-0.2542	0.1451	0.07977	-0.2542
n64	rs7963577	12	82174115	12:81867216_82552509	PPFIA2	C	T	0.2153	-0.0022	0.0003	2.02e-11		0.7738	-0.0026	0.0005	3e-06		rs7963577	T	C	0.1618	0.1535	0.2918	-0.1618
n97	rs7983636	13	27749313	13:27490382_28086364	USP12-AS2	G	A	0.9221	-0.0031	0.0005	3.55e-10		0.0782	-0.0009	0.0009	0.2756		rs7983636	A	G	0.3986	0.2533	0.1156	-0.3986
n48	rs79865452	22	50795620	22:50449164_51178012	PPP6R2	A	G	0.9785	-0.0071	0.001	3.11e-12		0.9778	-0.0051	0.0016	0.001438		rs79865452	A	G	0.1852	0.4065	0.6488	0.1852
k28	rs80138475	5	53304991	5:52460378_53915443	ARL15	C	T	0.8886	-0.0062	0.0004	8.64e-50		0.1109	-0.0048	0.0007	4.196e-11		rs80138475	T	C	0.9007	0.2103	1.84e-05	-0.9007
k22	rs80282103	10	899071	10:502876_1533195	LARP4B	T	A	0.0868	-0.0081	0.0005	2.91e-62		0.915	-0.0087	0.0008	2.377e-25		rs80282103	A	T	1.3143	0.2183	1.725e-09	-1.3143
k181	rs8058927	16	79942562	16:79475016_80247583	LOC101928248	G	A	0.841	-0.0025	0.0004	1.12e-12		0.1473	-0.0042	0.0007	1.765e-10		rs8058927	A	G	0.5439	0.1755	0.001944	-0.5439
n198	rs8065496	17	29720140	17:29470140_29970140	RAB11FIP4	T	C	0.3985	-0.0014	0.0003	4.29e-08		0.3853	0.0007	0.0005	0.1631		rs8065496	T	C	0.259	0.1324	0.05037	0.259
k220	rs8073316	17	57211381	17:56268534_57606558	SKA2	T	A	0.6823	-0.0015	0.0003	5.21e-09		0.3019	-0.0021	0.0005	1.838e-05		rs8073316	A	T	0.106	0.1372	0.4401	-0.106
k34	rs807624	2	15782471	2:15473095_16089159	DDX1	G	T	0.6073	-0.0035	0.0003	4.69e-41		0.3663	-0.0054	0.0005	4.743e-29		rs807624	T	G	0.5865	0.1373	1.943e-05	-0.5865
k16	rs8096658	18	77156537	18:76900335_78012141	NFATC1	G	C	0.4723	-0.0054	0.0003	1.88e-75		0.5144	-0.0039	0.0005	1.249e-16		rs8096658	C	G	0.5179	0.1302	6.942e-05	-0.5179
k17	rs8101667	19	33402419	19:32779646_33757781	CEP89	C	T	0.6316	-0.0047	0.0003	2.63e-73		0.3418	-0.005	0.0005	3.555e-25		rs8101667	T	C	0.6417	0.1406	5.056e-06	-0.6417
k50	rs81205	11	2798804	11:2516234_3199861	KCNQ1	C	A	0.4787	-0.003	0.0003	7.12e-32		0.5322	-0.0025	0.0005	6.469e-08		rs81205	A	C	0.2471	0.131	0.05927	-0.2471
n55	rs836968	12	50267335	12:50017335_51563531	FAIM2	C	T	0.6813	-0.0018	0.0003	9.8e-12		0.2752	-0.004	0.0005	1.466e-14		rs836968	T	C	0.2328	0.1498	0.1202	-0.2328
k26	rs848446	7	77573156	7:76862367_77856056	PHTF2	A	G	0.2713	-0.0041	0.0003	5.91e-54		0.2842	-0.0044	0.0005	5.38e-18		rs848446	A	G	-0.489	0.1455	0.00078	-0.489
k12	rs881858	6	43806609	6:42967239_44281083	LINC01512	A	G	0.7032	-0.0054	0.0003	5.1e-93		0.6922	-0.0067	0.0005	1.544e-41		rs881858	A	G	-0.7253	0.1458	6.543e-07	-0.7253
k113	rs883541	17	66449122	17:65999932_66755856	PRKAR1A,WIPI1	A	G	0.7386	-0.0024	0.0003	6.17e-19		0.7681	0.0002	0.0005	0.7001		rs883541	A	G	-0.0578	0.1528	0.7054	-0.0578
n177	rs925612	3	129709352	3:129456641_129966453	TRH	T	C	0.4953	-0.0014	0.0003	2.68e-08		0.482	-0.0004	0.0005	0.3714		rs925612	T	C	-0.3231	0.1297	0.01273	-0.3231
n26	rs9318186	13	74106939	13:72989390_74439974	LINC00392	G	A	0.5193	-0.0019	0.0003	4.72e-14		0.4518	-0.0004	0.0005	0.4499		rs9318186	A	G	-0.1092	0.1306	0.4029	-0.1092
n132	rs9376148	6	136098500	6:135815813_136375859	PDE7B	C	A	0.3633	-0.0015	0.0003	3.36e-09		0.64	-0.0016	0.0005	0.0007002		rs9376148	A	C	-0.1211	0.1337	0.3652	-0.1211
k124	rs9397738	6	154986664	6:154576460_155264704	SCAF8	G	A	0.1526	-0.003	0.0004	3.15e-17		0.8583	-0.0035	0.0007	1.181e-07		rs9397738	A	G	0.0258	0.1916	0.8927	-0.0258
n11	rs9465741	6	20428432	6:20154420_20692354	E2F3	C	A	0.4843	-0.0021	0.0003	1.91e-16		0.5408	-0.0027	0.0005	5.796e-09		rs9465741	A	C	0.4103	0.131	0.001743	-0.4103
k87	rs9480867	6	108975646	6:108268770_109286081	FOXO3	G	A	0.847	-0.0034	0.0003	9.81e-23		0.1574	-0.0025	0.0006	9.391e-05		rs9480867	A	G	0.05	0.1792	0.7802	-0.05
k38	rs948494	11	65552118	11:64787977_66032768	OVOL1	A	G	0.3357	-0.0034	0.0003	7.89e-40		0.3382	-0.0055	0.0005	1.331e-29		rs948494	A	G	-0.1694	0.1357	0.2117	-0.1694
n52	rs950965	2	66668309	2:66402955_66930892	MEIS1	A	G	0.3808	-0.0018	0.0003	4.7e-12		0.3479	-0.0033	0.0005	1.07e-11		rs950965	A	G	-0.1457	0.136	0.2842	-0.1457
n27	rs9521719	13	111017784	13:110765628_111314417	COL4A2	A	G	0.3945	-0.0019	0.0003	4.79e-14		0.3994	-0.0023	0.0005	6.456e-07		rs9521719	A	G	-0.1434	0.1353	0.2895	-0.1434
k72	rs953492	1	243471192	1:242963761_243858967	SDCCAG8	A	G	0.4518	-0.0027	0.0003	1.09e-25		0.4644	-0.0026	0.0005	1.393e-08		rs953492	A	G	-0.2492	0.1294	0.05419	-0.2492
k202	rs956006	15	62808539	15:62506233_63058539	MGC15885	C	T	0.6712	-0.0017	0.0003	1.1e-10		0.3235	-0.0012	0.0005	0.01411		rs956006	T	C	-0.0719	0.1393	0.6058	-0.0719
n9	rs9590675	13	42749192	13:42403898_43037040	DGKH	G	T	0.5858	-0.0021	0.0003	1.72e-16		0.3975	-0.0021	0.0005	7.961e-06		rs9590675	T	G	0.057	0.1318	0.6652	-0.057
k9	rs963837	11	30749090	11:30014486_32043265	DCDC5	T	C	0.5595	-0.0055	0.0003	9.85e-102		0.551	-0.0067	0.0005	1.088e-47		rs963837	T	C	-0.804	0.1342	2.069e-09	-0.804
k142	rs9649512	7	127566637	7:127013478_128005904	SND1	G	A	0.7117	-0.0025	0.0003	7.29e-16		0.2895	-0.0041	0.0005	6.444e-16		rs9649512
k79	rs965484	10	126453481	10:126052936_126929739	EEF1AKMT2	C	T	0.5716	-0.0026	0.0003	7.41e-25		0.4313	-0.0048	0.0005	1.277e-24		rs965484	T	C	0.1559	0.1307	0.2327	-0.1559
k184	rs9663482	10	97276018	10:96986971_97557675	SORBS1	C	G	0.1963	-0.0024	0.0003	2.77e-12		0.1715	-0.0027	0.0006	1.511e-05		rs9663482	C	G	-0.5871	0.1747	0.0007764	-0.5871
n34	rs9807214	18	42782952	18:42102453_43037046	SLC14A2	A	G	0.2923	-0.0022	0.0003	2.73e-13		0.2975	-0.0025	0.0005	8.454e-07		rs9807214	A	G	-0.4311	0.1422	0.002433	-0.4311
k120	rs9812319	3	136238860	3:135375498_137002590	STAG1	C	T	0.6652	-0.0022	0.0003	1.12e-17		0.3388	-0.0041	0.0005	2.286e-17		rs9812319	T	C	0.3688	0.1342	0.005996	-0.3688
k135	rs9823161	3	193811168	3:193534495_194091901	HES1	G	A	0.3578	-0.0025	0.0003	3.52e-16		0.6804	-0.0036	0.0005	4.952e-13		rs9823161	A	G	0.2398	0.1412	0.08939	-0.2398
n25	rs9894634	17	1967501	17:1368135_2318932	SMG6	T	C	0.5724	-0.0019	0.0003	3.66e-14		0.5988	-0.0014	0.0005	0.002149		rs9894634	T	C	0.0927	0.1317	0.4815	0.0927
k7	rs9895661	17	59456589	17:58167413_59778544	BCAS3	C	T	0.2302	-0.0077	0.0003	2.51e-114		0.8205	-0.0031	0.0006	2.776e-07		rs9895661
k46	rs9932625	16	51735746	16:50913406_52105817	LOC101927364	A	G	0.2485	-0.0033	0.0003	1.15e-32		0.23	-0.0046	0.0005	2.761e-17		rs9932625	A	G	-0.5196	0.1477	0.0004353	-0.5196
n36	rs9943067	1	182975102	1:182696746_183355705	LAMC1	T	C	0.4264	-0.0019	0.0003	3.76e-13		0.4216	-0.0022	0.0005	2.206e-06		rs9943067
k206	rs9998449	4	52696792	4:52430923_53116468	DCUN1D4	G	A	0.3274	-0.0017	0.0003	1.87e-10		0.6983	-0.0006	0.0005	0.2069		rs9998449	A	G	0.0436	0.1444	0.7628	-0.0436

### Sheet: ST20
Supplementary Table S20. Look-up of the associations of the sex-specific CrCl lead SNPs with eGFRcrea and eGFRcys in CKDGen
CrCl GWAS Model	SNP	MarkerName	EA	NEA	n	EAF	eGFRcrea				eGFRcystatin
							Effect	SE	P.value		Effect	StdErr	P.value
Females	rs7676094	4:77412894:C_T	T	C	1004040	0.5282	-0.0073	0.0003	5.23e-161		-0.0097	0.0005	5.08e-98
Females	rs35969577	5:39401384:G_T	T	G	961734	0.4162	-0.0061	0.0003	4.43e-105		-0.0035	0.0005	4.65e-14
Females	rs6862195	5:176822512:G_T	T	G	998302	0.321	-0.0064	0.0003	2.02e-106		-0.0075	0.0005	9.27e-51
Females	rs2279463	6:160668389:A_G	A	G	998409	0.8637	0.0082	0.0004	2.46e-94		0.0011	0.0007	0.08881
Females	rs316035	6:160696544:C_T	T	C	1003840	0.1374	0.0068	0.0004	2.589e-67		0.0003	0.0007	0.6652
Females	rs10277115	7:1285195:A_T	A	T	875583	0.2396	0.0059	0.0003	1.328e-68		0.0059	0.0005	6.08e-27
Females	rs10480299	7:151405818:C_T	T	C	980322	0.7262	0.0076	0.0003	1.73e-134		0.009	0.0005	9.32e-69
Females	rs8002366	13:93999944:C_T	T	C	1004010	0.0972	0.0004	0.0005	0.3442		0.0006	0.0008	0.4666
Females	rs12908437	15:99287375:C_T	T	C	992677	0.3676	-0.0022	0.0003	2.776e-14		-0.006	0.0005	4.13e-36
Females	rs6504021	17:59240473:C_T	T	C	993861	0.8049	-0.0058	0.0003	4.437e-64		-0.0059	0.0006	2.14e-23
Females	rs11657044	17:59450105:C_T	T	C	1003700	0.1682	-0.0082	0.0004	6.7e-111		-0.0033	0.0006	7.457e-08
Males	rs10008637	4:77414144:C_T	T	C	961734	0.5437	0.0079	0.0003	1.65e-183		0.0113	0.0005	1.56e-133
Males	rs316020	6:160669081:A_G	A	G	997302	0.1067	0.0079	0.0004	1.724e-70		0	0.0008	0.9899
Males	rs3127572	6:160682218:A_G	A	G	993708	0.8716	0.0076	0.0004	2.045e-79		0.001	0.0007	0.1206
CrCl GWAS model = Indicates the source model (sex-specific analysis) from which the lead SNPs were identified.
EA=effect allele, NEA = non-effect allele, EAF = effect allele frequency, SE=standard error.
Bold rows represent the unique female-specific loci for CrCl.

### Sheet: ST21
Supplementary Table S21. Look-up of the associations of the sex-specific CrCl lead SNPs with eGFR in Lifelines (sex-combined GWAS model)
CrCl GWAS Model	SNP	MarkerName	EA	NEA	EAF	FreqSE	MinFreq	MaxFreq	Effect	SE	P.value	Direction	HetISq	HetChiSq	HetDf	HetPVal	N
Females	rs7676094	4:77412894:T:C	T	C	0.534	0.0027	0.529	0.5364	-0.8094	0.0702	1.02e-30	---	45.1	3.642	2	0.1619	58976
Females	rs35969577	5:39401384:T:G	T	G	0.4306	0.002	0.4279	0.4324	-0.6481	0.0706	4.375e-20	---	52.8	4.237	2	0.1202	58976
Females	rs6862195	5:176822512:T:G	T	G	0.3302	0.0017	0.3282	0.3331	-0.7042	0.0742	2.426e-21	---	59.2	4.904	2	0.08612	58976
Females	rs2279463	6:160668389:G:A	A	G	0.8772	0.0028	0.8716	0.8795	1.1371	0.107	2.327e-26	+++	0	1.84	2	0.3984	58976
Females	rs316035	6:160696544:C:T	T	C	0.1594	0.0023	0.1549	0.1616	1.0744	0.0955	2.383e-29	+++	41.3	3.405	2	0.1822	58976
Females	rs10277115	7:1285195:T:A	A	T	0.2232	0.0038	0.2175	0.228	0.6471	0.0841	1.404e-14	+++	0	0.212	2	0.8995	58976
Females	rs10480299	7:151405818:C:T	T	C	0.7472	0.0023	0.7447	0.7496	0.7774	0.0801	2.818e-22	+++	0	1.314	2	0.5183	58976
Females	rs8002366	13:93999944:T:C	T	C	0.0712	0.0003	0.0708	0.0715	-0.4628	0.1359	0.000664	---	0	0.393	2	0.8216	58976
Females	rs12908437	15:99287375:C:T	T	C	0.3521	0.0009	0.3509	0.3528	-0.297	0.0728	4.502e-05	---	65.4	5.78	2	0.05558	58976
Females	rs6504021	17:59240473:T:C	T	C	0.7843	0.001	0.783	0.7853	-0.6961	0.0851	2.751e-16	---	6.3	2.134	2	0.3441	58976
Males	rs10008637	4:77414144:C:T	T	C	0.537	0.0035	0.5336	0.5426	0.8413	0.0703	4.879e-33	+++	65.2	5.753	2	0.05632	58976
Males	rs316020	6:160669081:G:A	A	G	0.1296	0.0021	0.1257	0.1318	1.0745	0.1035	3.115e-25	+++	44.9	3.629	2	0.1629	58976
Males	rs3127572	6:160682218:G:A	A	G	0.873	0.0039	0.8652	0.8765	0.9827	0.1052	9.178e-21	+++	4	2.083	2	0.3529	58976
CrCl GWAS model = Indicates the source model (sex-specific analysis) from which the lead SNPs were identified.
EA=effect allele, NEA = non-effect allele, EAF = effect allele frequency, SE=standard error.

### Sheet: ST22
Supplementary Table S22. Sex-specific GWAS results for eGFR in Lifelines based on sex-specific leadSNPs identified for CrCl
CrCl GWAS Model	SNP	Nearest Gene	GWAS on eGFR in Females				GWAS on eGFR in Males				Sex-Diff P value	Bonferroni threshold <0.004
			Effect	SE	Pvalue		Effect	SE	Pvalue
F	rs7676094	SHROOM3	-0.7489	0.0924	5.421e-16		-0.8662	0.1015	1.409e-17		0.031273	no
F	rs35969577	C9:DAB2	-0.7133	0.0932	1.933e-14		-0.5555	0.1016	4.596e-08		0.00666388	no
F	rs6862195	SLC34A1	-0.664	0.0973	9.058e-12		-0.7823	0.1078	4.047e-13		0.0389711	no
F	rs2279463	SLC22A2	1.1069	0.1411	4.328e-15		1.0811	0.1542	2.338e-12		0.730407	no
F	rs316035	SLC22A2:RP1-276N6.2	1.0981	0.1258	2.578e-18		0.9167	0.1378	2.899e-11		0.0167714	no
F	rs10277115	UNCX	0.6547	0.111	3.65e-09		0.5345	0.121	9.929e-06		0.0582128	no
F	rs10480299	PRKAG2	0.8059	0.1053	1.964e-14		0.699	0.116	1.664e-09		0.0756194	no
F	rs8002366	GPC6	-0.7623	0.1781	1.86e-05		0.203	0.1979	0.3049		2.59568e-07	yes
F	rs12908437	IGF1R	-0.3429	0.0956	0.0003331		-0.1899	0.1055	0.0718		0.00988138	no
F	rs6504021	BCAS3	-0.836	0.1119	7.99e-14		-0.4873	0.1229	7.293e-05		6.35813e-05	yes
F	rs11657044	BCAS3:RP11-332H18.5	-0.8373	0.1284	7.03e-11		-0.8185	0.141	6.376e-09		0.783296	no
M	rs10008637	SHROOM3	0.7949	0.0924	7.727e-18		0.8905	0.1017	2.062e-18		0.0706684	no
M	rs316020	SLC22A2	1.0988	0.1361	6.723e-16		0.9707	0.15	9.717e-11		0.0966592	no
M	rs3127572	SLC22A2	0.9281	0.1384	2.018e-11		0.9772	0.1519	1.245e-10		0.508292	no
CrCl GWAS Model = Indicates the source model (sex-specific analysis) from which the lead SNPs were identified: F = Females, N = 35,621; M = Males, N = 23,355.
Bold rows represent the unique female-specific loci for CrCl. *P value assessing sex difference based on t-statistics.

### Sheet: ST23
Supplementary Table 23. Genetic correlation for selected pairs of phenotypes
Phenotype 1 - Lifelines	Phenotype 2	Study	rg	SE	P
CrCl sex-combined	eGFRcrea (sex-combined)	CKDGen. Stanzick et al. 2021	0.7256	0.0362	2.3575e-89
CrCl females	eGFRcrea (sex-combined)	CKDGen. Stanzick et al. 2021	0.7186	0.0485	1.406e-49
CrCl males	eGFRcrea (sex-combined)	CKDGen. Stanzick et al. 2021	0.7012	0.061	1.3705e-30
CrCl sex-combined	eGFRcys (sex-combined)	CKDGen. Stanzick et al. 2021	0.4771	0.0513	1.4064e-20
CrCl females	eGFRcys (sex-combined)	CKDGen. Stanzick et al. 2021	0.5012	0.0592	2.5169e-17
CrCl males	eGFRcys (sex-combined)	CKDGen. Stanzick et al. 2021	0.4311	0.0597	5.0961e-13
CrCl sex-combined	eGFRcrea (sex-combined)	Lifelines	0.7739	0.0327	8.5341e-124
CrCl females	eGFRcrea (females)	Lifelines	0.7754	0.0482	3.2986e-58
CrCl males	eGFRcrea (males)	Lifelines	0.8169	0.0613	1.5452e-40
CrCl = Creatinine clearance; eGFRcrea = Estimated creatinine-based GFR; eGFRcys = GFR estimated by serum cystatin

### Sheet: ST24
Supplementary Table S24. In-Silico look up of the 21 lead SNPs
#gSNP	gSNP	Linked_SNP	Chr	Pos	Alleles	Allele frequencies	LD	Cytoband	Type	Gene	GeneId	Associations	cadd	Deleteriousness
1	rs1260326	rs1260326	2	27730940	T/C	0.4105/0.5895	1	2p23.3	missense_variant	GCKR	ENSG00000084734	1-1-enyl-palmitoyl-2-palmitoleoyl-GPC P-16:0/16:1 levels, 1-carboxyethylisoleucine levels, 1-carboxyethylleucine levels, 1-carboxyethylphenylalanine levels, 1-carboxyethylvaline levels, 1-myristoyl-2-arachidonoyl-GPC 14:0/20:4 levels, 1-myristoyl-2-docosahexaenoyl-GPC 14:0/22:6 levels, 1-myristoyl-2-linoleoyl-GPC 14:0/18:2 levels, 1-myristoyl-GPC 14:0 levels, 1-myristoylglycerol 14:0 levels, 1-palmitoleoylglycerol 16:1 levels, 1-palmitoyl-2-oleoyl-GPE 16:0/18:1 levels, 1-palmitoyl-GPE 16:0 levels, 1-stearoyl-2-docosahexaenoyl-GPE 18:0/22:6 levels, 1-stearoyl-2-oleoyl-GPE 18:0/18:1 levels, 1-stearoyl-GPE 18:0 levels, 2-myristoyl-GPC 14:0 levels, Acetate levels, Acetate levels UKB Table field 23475, ADP-ribosylation factor GTPase-activating protein 1 levels, Alanine levels, Alanine levels UKB Table field 23460, Albumin levels, Albumin levels UKB Table field 23479, Alcohol consumption, Alcohol consumption (heavy vs. light/non-drinkers), Alcohol consumption drinkers vs non-drinkers, Alcohol consumption drinks per month UKB Table field 1578, 4424, Alcohol consumption drinks per week, Alcohol consumption drinks per week MTAG, Alcohol consumption in current drinkers, Alcohol use disorder, Alcohol use disorder consumption score, Alcohol use disorder total score, Alpha-1B-glycoprotein levels, Apolipoprotein A1 levels, Apolipoprotein A1 levels UKB Table field 23440, Apolipoprotein B levels, Apolipoprotein C-III levels, Apolipoprotein E levels, Appendicular lean mass, Asparagine levels, Aspartate aminotransferase levels, Average diameter for HDL particles, Average diameter for HDL particles UKB Table field 23433, Average diameter for LDL particles, Average diameter for VLDL particles, Average diameter for VLDL particles UKB Table field 23431, Beta-defensin 1 levels, Biological age PhenoAge, Bitter alcoholic beverage consumption, Bitter beverage consumption, Blood metabolite levels, Blood protein levels in cardiovascular risk, Blood sugar levels, Blood urea nitrogen levels, Body composition MOSTest, Body Mass Index, Body mass index and LDL-C pairwise, Body mass index and triglycerides pairwise, Body mass index MTAG, Body surface area, Branched-chain amino acid levels (Isoleucine), Branched-chain amino acid levels (Leucine), Branched-chain amino acid levels (Valine), C-reactive protein levels, C-reactive protein levels MTAG, C-reactive protein levels or total cholesterol levels (pleiotropy), C-reactive protein levels or triglyceride levels (pleiotropy), Caffeine consumption from coffee or tea, Caffeine metabolism (plasma 1,7-dimethylxanthine (paraxanthine) to 1,3,7-trimethylxanthine (caffeine) ratio), Calcium levels, Cardiovascular disease risk factors, Cathepsin D levels, Cathepsin F levels, Chitinase-3-like protein 1 levels, Cholecystitis, Cholelithiasis, Cholesterol, Cholesterol in chylomicrons and extremely large VLDL UKB Table field 23484, Cholesterol in large HDL UKB Table field 23561, Cholesterol in large VLDL UKB Table field 23498, Cholesterol in medium HDL UKB Table field 23568, Cholesterol in small HDL UKB Table field 23575, Cholesterol in very large HDL UKB Table field 23554, Cholesterol in very large VLDL UKB Table field 23491, Cholesterol levels in chylomicrons and extremely large VLDL, Cholesterol levels in large HDL, Cholesterol levels in large LDL, Cholesterol levels in large VLDL, Cholesterol levels in medium HDL, Cholesterol levels in medium LDL, Cholesterol levels in small HDL, Cholesterol levels in small LDL, Cholesterol levels in small VLDL, Cholesterol levels in very large HDL, Cholesterol levels in very large VLDL, Cholesterol to total lipids in IDL percentage UKB Table field 23610, Cholesterol to total lipids in large HDL percentage UKB Table field 23635, Cholesterol to total lipids in large LDL percentage UKB Table field 23615, Cholesterol to total lipids in large VLDL percentage UKB Table field 23590, Cholesterol to total lipids in medium HDL percentage UKB Table field 23640, Cholesterol to total lipids in medium VLDL percentage UKB Table field 23595, Cholesterol to total lipids in small HDL percentage UKB Table field 23645, Cholesterol to total lipids in small VLDL percentage UKB Table field 23600, Cholesterol to total lipids in very large VLDL percentage UKB Table field 23585, Cholesterol to total lipids in very small VLDL percentage UKB Table field 23605, Cholesterol to total lipids ratio in IDL, Cholesterol to total lipids ratio in large HDL, Cholesterol to total lipids ratio in large LDL, Cholesterol to total lipids ratio in large VLDL, Cholesterol to total lipids ratio in medium HDL, Cholesterol to total lipids ratio in medium LDL, Cholesterol to total lipids ratio in medium VLDL, Cholesterol to total lipids ratio in small HDL, Cholesterol to total lipids ratio in small VLDL, Cholesterol to total lipids ratio in very large VLDL, Cholesterol to total lipids ratio in very small VLDL, Cholesterol, total, Cholesteryl ester levels in chylomicrons and extremely large VLDL, Cholesteryl ester levels in large HDL, Cholesteryl ester levels in large LDL, Cholesteryl ester levels in large VLDL, Cholesteryl ester levels in LDL, Cholesteryl ester levels in medium HDL, Cholesteryl ester levels in medium LDL, Cholesteryl ester levels in small HDL, Cholesteryl ester levels in small LDL, Cholesteryl ester levels in small VLDL, Cholesteryl ester levels in very large HDL, Cholesteryl ester levels in very large VLDL, Cholesteryl ester levels in VLDL, Cholesteryl esters in chylomicrons and extremely large VLDL UKB Table field 23485, Cholesteryl esters in large HDL UKB Table field 23562, Cholesteryl esters in large VLDL UKB Table field 23499, Cholesteryl esters in small HDL UKB Table field 23576, Cholesteryl esters in very large HDL UKB Table field 23555, Cholesteryl esters in very large VLDL UKB Table field 23492, Cholesteryl esters to total lipids in IDL percentage UKB Table field 23611, Cholesteryl esters to total lipids in large HDL percentage UKB Table field 23636, Cholesteryl esters to total lipids in large LDL percentage UKB Table field 23616, Cholesteryl esters to total lipids in large VLDL percentage UKB Table field 23591, Cholesteryl esters to total lipids in medium HDL percentage UKB Table field 23641, Cholesteryl esters to total lipids in medium LDL percentage UKB Table field 23621, Cholesteryl esters to total lipids in medium VLDL percentage UKB Table field 23596, Cholesteryl esters to total lipids in small HDL percentage UKB Table field 23646, Cholesteryl esters to total lipids in small LDL percentage UKB Table field 23626, Cholesteryl esters to total lipids in small VLDL percentage UKB Table field 23601, Cholesteryl esters to total lipids in very large VLDL percentage UKB Table field 23586, Cholesteryl esters to total lipids in very small VLDL percentage UKB Table field 23606, Cholesteryl esters to total lipids ratio in IDL, Cholesteryl esters to total lipids ratio in large HDL, Cholesteryl esters to total lipids ratio in large LDL, Cholesteryl esters to total lipids ratio in large VLDL, Cholesteryl esters to total lipids ratio in medium HDL, Cholesteryl esters to total lipids ratio in medium LDL, Cholesteryl esters to total lipids ratio in medium VLDL, Cholesteryl esters to total lipids ratio in small HDL, Cholesteryl esters to total lipids ratio in small LDL, Cholesteryl esters to total lipids ratio in small VLDL, Cholesteryl esters to total lipids ratio in very large VLDL, Cholesteryl esters to total lipids ratio in very small VLDL, Chronic inflammatory diseases (ankylosing spondylitis, Crohn's disease, psoriasis, primary sclerosing cholangitis, ulcerative colitis) (pleiotropy), Chronic kidney disease, Circulating docosahexaenoic acid levels, Circulating fibroblast growth factor 21 levels, circulating leptin levels, circulating leptin levels adjusted for BMI, ClinVar: phenotype not specified, Coagulation factor IX levels, Coagulation factor IXab levels, Coffee consumption, Coffee consumption (cups per day), Complement component C1q receptor levels, Concentration of chylomicrons and extremely large VLDL particles, Concentration of chylomicrons and extremely large VLDL particles UKB Table field 23481, Concentration of HDL particles, Concentration of HDL particles UKB Table field 23430, Concentration of large HDL particles, Concentration of large VLDL particles, Concentration of large VLDL particles UKB Table field 23495, Concentration of medium HDL particles, Concentration of medium HDL particles UKB Table field 23565, Concentration of medium LDL particles, Concentration of medium VLDL particles, Concentration of small HDL particles, Concentration of small HDL particles UKB Table field 23572, Concentration of small LDL particles, Concentration of small VLDL particles, Concentration of small VLDL particles UKB Table field 23509, Concentration of very large HDL particles, Concentration of very large VLDL particles, Concentration of very large VLDL particles UKB Table field 23488, Concentration of very small VLDL particles, Concentration of VLDL particles, Concentration of VLDL particles UKB Table field 23428, Coronary artery disease or factor VII levels pleiotropy, Creatinine levels, Crohn's disease, DCN1-like protein 5 levels, Degree of unsaturation, Degree of unsaturation UKB Table field 23443, Diacylglycerol_32:2_[M+H-H2O]1+ levels, Diacylglycerol_34:1_[M+H-H2O]1+ levels, Diacylglycerol_34:2_[M+H-H2O]1+ levels, Diacylglycerol_34:3_[M+H-H2O]1+ levels, Diacylglycerol_44:7_[M+H-H2O]1+ levels, Docosahexaenoic acid levels, Docosahexaenoic acid levels UKB Table field 23450, Drinks per week, Dyslipidemia, EGF-containing fibulin-like extracellular matrix protein 1 levels, Endosialin levels, Estimated glomerular filtration rate, Estimated glomerular filtration rate creatinine, Estimated glomerular filtration rate cystatin c, Estimated glomerular filtration rate in non-diabetics, Estradiol levels, Factor VII activity, Factor VII activity or levels, Factor VII levels, Familial combined hyperlipidemia defined by Brunzell criteria, Familial combined hyperlipidemia defined by Consensus criteria, Familial combined hyperlipidemia defined by Dutch criteria, Familial combined hyperlipidemia defined by Goldstein criteria, Familial combined hyperlipidemia defined by Mexico criteria, Fasting blood glucose, Fasting blood glucose adjusted for BMI, Fasting blood insulin adjusted for BMI, Fasting glucose, Fasting glucose adjusted for BMI, Fasting insulin, Fasting insulin adjusted for BMI, Fasting plasma glucose, FASTING PLASMA GLUCOSE LEVEL QUANTITATIVE TRAIT LOCUS 5, Fat-free mass, Fibrinogen levels or factor VII levels or factor XI levels or tissue plasminogen activator levels pleiotropy, Fibrinogen levels or factor VII levels pleiotropy, Fibroblast growth factor 21 levels, Follistatin levels, Follistatin-related protein 3 levels, Free cholesterol in chylomicrons and extremely large VLDL UKB Table field 23486, Free cholesterol in large HDL UKB Table field 23563, Free cholesterol in large VLDL UKB Table field 23500, Free cholesterol in medium HDL UKB Table field 23570, Free cholesterol in small HDL UKB Table field 23577, Free cholesterol in very large HDL UKB Table field 23556, Free cholesterol in very large VLDL UKB Table field 23493, Free cholesterol in VLDL UKB Table field 23420, Free cholesterol levels in chylomicrons and extremely large VLDL, Free cholesterol levels in large HDL, Free cholesterol levels in large VLDL, Free cholesterol levels in medium HDL, Free cholesterol levels in medium VLDL, Free cholesterol levels in small HDL, Free cholesterol levels in small VLDL, Free cholesterol levels in very large HDL, Free cholesterol levels in very large VLDL, Free cholesterol levels in VLDL, Free cholesterol to total lipids in chylomicrons and extremely large VLDL percentage UKB Table field 23582, Free cholesterol to total lipids in IDL percentage UKB Table field 23612, Free cholesterol to total lipids in large LDL percentage UKB Table field 23617, Free cholesterol to total lipids in medium LDL percentage UKB Table field 23622, Free cholesterol to total lipids in medium VLDL percentage UKB Table field 23597, Free cholesterol to total lipids in small LDL percentage UKB Table field 23627, Free cholesterol to total lipids in small VLDL percentage UKB Table field 23602, Free cholesterol to total lipids in very large VLDL percentage UKB Table field 23587, Free cholesterol to total lipids in very small VLDL percentage UKB Table field 23607, Free cholesterol to total lipids ratio in chylomicrons and extremely large VLDL, Free cholesterol to total lipids ratio in IDL, Free cholesterol to total lipids ratio in large HDL, Free cholesterol to total lipids ratio in large LDL, Free cholesterol to total lipids ratio in medium LDL, Free cholesterol to total lipids ratio in medium VLDL, Free cholesterol to total lipids ratio in small LDL, Free cholesterol to total lipids ratio in small VLDL, Free cholesterol to total lipids ratio in very large VLDL, Free cholesterol to total lipids ratio in very small VLDL, Fructose-bisphosphate aldolase B levels, Gallstone disease, Gamma glutamyl transferase levels, Gamma glutamyl transpeptidase, Gamma-glutamylthreonine levels, Ganglioside GM2 activator levels, Gestational diabetes mellitus, Gestational insulin sensitivity, Glomerular filtration rate, Glomerular filtration rate (creatinine), Glomerular filtration rate in non diabetics (creatinine), Glucokinase regulatory protein levels, Glucose levels, Glucose-to-mannose ratio, Glutamine levels, Glutamine levels UKB Table field 23461, Glycated haemoglobin HbA1c levels adjusted for BMI, Glycemic traits (pregnancy), Glycemic traits pleiotropy, Glycoprotein acetyls levels, Glycoprotein acetyls levels UKB Table field 23480, Gout, Gout combined type, Gout vs asymptomatic hyperuricemia, Granulocyte count, Group XIIB secretory phospholipase A2-like protein levels, Height, Hematocrit, Hematological and biochemical traits, High density lipoprotein cholesterol levels, High light scatter reticulocyte count, High light scatter reticulocyte percentage of red cells, Hypertriglyceridemia, IGF-1 and IGFBP-3 levels bivariate analysis, Inactive gamma-glutamyltranspeptidase 2 levels, Inflammatory bowel disease, Inhibin beta A chain levels, Insulin-like growth factor-binding protein 1 levels, Intrahepatic cholestasis of pregnancy, Iron status biomarkers (ferritin levels), Ischemic stroke or factor VII levels pleiotropy, Isoleucine levels, Isoleucine levels UKB Table field 23465, Keratin, type I cytoskeletal 19 levels, Lactate levels, Lactate levels UKB Table field 23471, LDL cholesterol levels, Leptin receptor levels, Leucine levels, Leucine levels UKB Table field 23466, Leukocyte immunoglobulin-like receptor subfamily A member 5 levels, Linoleic acid levels, Linoleic acid to total fatty acids percentage UKB Table field 23456, Lipid metabolism phenotypes, Lipid traits, Lipoprotein-associated phospholipase A2 activity and mass, Liver carboxylesterase 1 levels, Liver enzyme levels (alkaline phosphatase), Liver enzyme levels (gamma-glutamyl transferase), Liver fat content MRI proton density fat fraction measure, Liver proton density fat fraction, Liver volume, Liver-expressed antimicrobial peptide 2 levels, Low density lipoprotein cholesterol levels, Low testosterone levels, Lymphocyte count, lysoPhosphatidylcholine acyl C14:0 levels, lysoPhosphatidylcholine acyl C16:0 levels, lysoPhosphatidylcholine acyl C16:1 levels, lysoPhosphatidylcholine acyl C18:0 levels, lysoPhosphatidylcholine acyl C20:3 levels, Lysophosphatidylethanolamine_16:0_[M-H]1- levels, Macular telangiectasia type 2, Mannonate levels, Mannose levels, MANSC domain-containing protein 1 levels, Maximum habitual alcohol consumption, Maximum habitual alcohol consumption MTAG, Mean platelet volume, Mean reticulocyte volume, Mean spheric corpuscular volume, Medication use drugs used in diabetes, Medication use HMG CoA reductase inhibitors, Metabolic syndrome, Metabolic traits, Metabolite levels, Monocyte percentage of white cells, Monounsaturated fatty acid levels, Monounsaturated fatty acids levels UKB Table field 23447, Monounsaturated fatty acids to total fatty acids percentage UKB Table field 23454, Myeloid white cell count, Myristoyl-linoleoyl-glycerol 14:0/18:2 [1] levels, Neural cell adhesion molecule 1, 120 kDa isoform levels, Neuropilin-1 levels, Neurotrimin levels, Neutrophil count, Neutrophil percentage of white cells, Non-albumin protein levels, Non-HDL cholesterol levels, Non-oily fish consumption, Nonalcoholic fatty liver disease, Nonalcoholic steatohepatitis, Oleoyl-arachidonoyl-glycerol 18:1/20:4 [1] levels, Omega-3 fatty acid levels, Omega-3 fatty acids levels UKB Table field 23444, Omega-3 fatty acids to total fatty acids percentage UKB Table field 23451, Omega-6 fatty acid levels, Omega-6 fatty acids levels UKB Table field 23445, Omega-6 fatty acids to omega-3 fatty acids ratio UKB Table field 23459, Omega-6 fatty acids to total fatty acids percentage UKB Table field 23452, Opioid-binding protein/cell adhesion molecule levels, Palmitoleoyl-linoleoyl-glycerol 16:1/18:2 [1] levels, Palmitoleoyl-protein carboxylesterase NOTUM levels, Percent glycated albumin, Phosphatidylcholine diacyl C32:1 levels, Phosphatidylcholine diacyl C32:2 levels, Phosphatidylcholine diacyl C34:1 levels, Phosphatidylcholine diacyl C34:3 levels, Phosphatidylcholine diacyl C34:4 levels, Phosphatidylcholine diacyl C36:6 levels, Phosphatidylcholine diacyl C38:5 levels, Phosphatidylcholine diacyl C40:5 levels, Phosphatidylcholine diacyl C40:6 levels, Phosphatidylcholine levels, Phosphatidylcholine-2O_32:0_[M+H]1+ levels, Phosphatidylcholine-O_30:1_[M+H]1+/Phosphatidylcholine-P_30:0_[M+H]1+/Phosphatidylethanolamine-O_33:1_[M+H]1+ levels, Phosphatidylcholine-O_31:0_[M+H]1+/Phosphatidylethanolamine-O_34:0_[M+H]1+ levels, Phosphatidylcholine-O_32:1_[M+H]1+/Phosphatidylcholine-P_32:0_[M+H]1+/Phosphatidylethanolamine-O_35:1_[M+H]1+ levels, Phosphatidylcholine-O_34:1_[M+H]1+/Phosphatidylcholine-P_34:0_[M+H]1+/Phosphatidylethanolamine-O_37:1_[M+H]1+ levels, Phosphatidylcholine-O_34:2_[M+H]1+/Phosphatidylcholine-P_34:1_[M+H]1+/Phosphatidylethanolamine-O_37:2_[M+H]1+ levels, Phosphatidylcholine-O_34:3_[M+H]1+/Phosphatidylcholine-P_34:2_[M+H]1+/Phosphatidylethanolamine-P_37:2_[M+H]1+ levels, Phosphatidylcholine-O_36:2_[M+H]1+/Phosphatidylcholine-P_36:1_[M+H]1+/Phosphatidylethanolamine-P_39:1_[M+H]1+ levels, Phosphatidylcholine-O_36:3_[M+H]1+/Phosphatidylcholine-P_36:2_[M+H]1+ levels, Phosphatidylcholines levels UKB Table field 23437, Phosphatidylethanolamine_34:1_[M-H]1- levels, Phosphoglycerides levels, Phosphoglycerides levels UKB Table field 23434, Phospholipid levels in chylomicrons and extremely large VLDL, Phospholipid levels in HDL, Phospholipid levels in large VLDL, Phospholipid levels in LDL, Phospholipid levels in medium HDL, Phospholipid levels in medium LDL, Phospholipid levels in medium VLDL, Phospholipid levels in small HDL, Phospholipid levels in small VLDL, Phospholipid levels in very large HDL, Phospholipid levels in very large VLDL, Phospholipid levels in very small VLDL, Phospholipid levels in VLDL, Phospholipids in chylomicrons and extremely large VLDL UKB Table field 23483, Phospholipids in HDL UKB Table field 23414, Phospholipids in large VLDL UKB Table field 23497, Phospholipids in medium HDL UKB Table field 23567, Phospholipids in small HDL UKB Table field 23574, Phospholipids in very large HDL UKB Table field 23553, Phospholipids in very large VLDL UKB Table field 23490, Phospholipids in VLDL UKB Table field 23412, Phospholipids to total lipids in chylomicrons and extremely large VLDL percentage UKB Table field 23579, Phospholipids to total lipids in large HDL percentage UKB Table field 23634, Phospholipids to total lipids in large LDL percentage UKB Table field 23614, Phospholipids to total lipids in large VLDL percentage UKB Table field 23589, Phospholipids to total lipids in medium HDL percentage UKB Table field 23639, Phospholipids to total lipids in medium LDL percentage UKB Table field 23619, Phospholipids to total lipids in small LDL percentage UKB Table field 23624, Phospholipids to total lipids in small VLDL percentage UKB Table field 23599, Phospholipids to total lipids in very large HDL percentage UKB Table field 23629, Phospholipids to total lipids ratio in chylomicrons and extremely large VLDL, Phospholipids to total lipids ratio in large HDL, Phospholipids to total lipids ratio in large LDL, Phospholipids to total lipids ratio in large VLDL, Phospholipids to total lipids ratio in medium HDL, Phospholipids to total lipids ratio in medium LDL, Phospholipids to total lipids ratio in medium VLDL, Phospholipids to total lipids ratio in small LDL, Phospholipids to total lipids ratio in small VLDL, Phospholipids to total lipids ratio in very large HDL, Phospholipids to total lipids ratio in very small VLDL, Plasma ANGPTL8 levels, Plasma lactate levels, Platelet Count, Plateletcrit, Polyunsaturated fatty acid levels, Polyunsaturated fatty acids levels UKB Table field 23446, Polyunsaturated fatty acids to monounsaturated fatty acids ratio UKB Table field 23458, Polyunsaturated fatty acids to total fatty acids percentage UKB Table field 23453, Problematic alcohol use, Problematic alcohol use MTAG, Protein C levels, Pyruvate levels, Pyruvate levels UKB Table field 23472, Quinone oxidoreductase-like protein 1 levels, Ratio of linoleic acid to total fatty acids, Ratio of monounsaturated fatty acids to total fatty acids, Ratio of omega-3 fatty acids to total fatty acids, Ratio of omega-6 fatty acids to omega-3 fatty acids, Ratio of omega-6 fatty acids to total fatty acids, Ratio of polyunsaturated fatty acids to monounsaturated fatty acids, Ratio of polyunsaturated fatty acids to total fatty acids, Ratio of saturated fatty acids to total fatty acids, Ratio of triglycerides to phosphoglycerides, Red cell distribution width, Refractive error, Renal overload gout, Resting heart rate, Reticulocyte count, Reticulocyte fraction of red cells, RGM domain family member B levels, Saturated fatty acid levels, Saturated fatty acids levels UKB Table field 23448, Saturated fatty acids to total fatty acids percentage UKB Table field 23455, Serine levels, Serum 25-Hydroxyvitamin D levels, Serum albumin levels, Serum alkaline phosphatase levels, Serum alpha1-antitrypsin levels, Serum creatinine levels, Serum metabolite levels, Serum metabolite levels CMS, Serum total protein level, Serum uric acid levels, Sex hormone-binding globulin levels, Sex hormone-binding globulin levels adjusted for BMI, Sex hormone-binding globulin levels in postmenopausal women, Sex hormone-binding globulin levels in premenopausal women, Sialic acid-binding Ig-like lectin 12 levels, Signal peptide, CUB and EGF-like domain-containing protein 1 levels, SLIT and NTRK-like protein 6 levels, Sphingomyelin levels, Sphingomyelin33:1_[M-CH3]1- levels, Sphingomyelin37:1_[M+H]1+ levels, Sphingomyelin_33:1_[M+H]1+ levels, Sphingomyelin_34:0_[M+H]1+ levels, Sphingomyelin_34:1_[M+H]1+ levels, Sphingomyelin_34:2_[M+H]1+ levels, Sphingomyelin_35:1_[M+H]1+ levels, Sum basophil neutrophil counts, Sum neutrophil eosinophil counts, Testosterone levels, Testosterone levels in postmenopausal women, Threonine levels, Total cholesterol levels, Total cholesterol minus HDL-C levels, Total cholines levels, Total cholines levels UKB Table field 23436, Total concentration of branched-chain amino acids leucine + isoleucine + valine, Total concentration of branched-chain amino acids leucine + isoleucine + valine UKB Table field 23464, Total concentration of lipoprotein particles, Total concentration of lipoprotein particles UKB Table field 23427, Total esterified cholesterol levels, Total fatty acid levels, Total fatty acids levels UKB Table field 23442, Total free cholesterol levels, Total lipid levels in chylomicrons and extremely large VLDL, Total lipid levels in HDL, Total lipid levels in large HDL, Total lipid levels in large LDL, Total lipid levels in large VLDL, Total lipid levels in LDL, Total lipid levels in lipoprotein particles, Total lipid levels in medium HDL, Total lipid levels in medium LDL, Total lipid levels in medium VLDL, Total lipid levels in small HDL, Total lipid levels in small LDL, Total lipid levels in small VLDL, Total lipid levels in very large HDL, Total lipid levels in very large VLDL, Total lipid levels in very small VLDL, Total lipid levels in VLDL, Total lipids in chylomicrons and extremely large VLDL UKB Table field 23482, Total lipids in large VLDL UKB Table field 23496, Total lipids in lipoprotein particles UKB Table field 23423, Total lipids in medium HDL UKB Table field 23566, Total lipids in medium VLDL UKB Table field 23503, Total lipids in small HDL UKB Table field 23573, Total lipids in small VLDL UKB Table field 23510, Total lipids in very large HDL UKB Table field 23552, Total lipids in very large VLDL UKB Table field 23489, Total lipids in VLDL UKB Table field 23424, Total omega-3 fatty acid levels, Total omega-6 fatty acid levels, Total phospholipid levels in lipoprotein particles, Total phospholipids in lipoprotein particles UKB Table field 23411, Total testosterone levels, Total triglycerides levels, Total triglycerides levels UKB Table field 23407, Transmembrane and coiled-coil domains protein 3 levels, Triacylglyceride levels, Triacylglycerol 48:2 [NL-16:0] levels, Triacylglycerol_50:2_[M+NH4]1+ levels, Triacylglycerol_50:3_[M+NH4]1+ levels, Triacylglycerol_50:4_[M+NH4]1+ levels, Triacylglycerol_50:5_[M+NH4]1+ levels, Triacylglycerol_52:6_[M+NH4]1+ levels, Triglyceride levels, Triglyceride levels in chylomicrons and extremely large VLDL, Triglyceride levels in HDL, Triglyceride levels in IDL, Triglyceride levels in large HDL, Triglyceride levels in large LDL, Triglyceride levels in large VLDL, Triglyceride levels in LDL, Triglyceride levels in medium HDL, Triglyceride levels in medium LDL, Triglyceride levels in medium VLDL, Triglyceride levels in small HDL, Triglyceride levels in small LDL, Triglyceride levels in small VLDL, Triglyceride levels in very large HDL, Triglyceride levels in very large VLDL, Triglyceride levels in very small VLDL, Triglyceride levels in VLDL, Triglyceride levels x long total sleep time interaction 2df test, Triglyceride levels x short total sleep time interaction 2df test, Triglycerides, Triglycerides in chylomicrons and extremely large VLDL UKB Table field 23487, Triglycerides in HDL UKB Table field 23410, Triglycerides in IDL UKB Table field 23529, Triglycerides in large LDL UKB Table field 23536, Triglycerides in large VLDL UKB Table field 23501, Triglycerides in LDL UKB Table field 23409, Triglycerides in medium HDL UKB Table field 23571, Triglycerides in medium LDL UKB Table field 23543, Triglycerides in medium VLDL UKB Table field 23508, Triglycerides in small HDL UKB Table field 23578, Triglycerides in small LDL UKB Table field 23550, Triglycerides in small VLDL UKB Table field 23515, Triglycerides in very large HDL UKB Table field 23557, Triglycerides in very large VLDL UKB Table field 23494, Triglycerides in very small VLDL UKB Table field 23522, Triglycerides in VLDL UKB Table field 23408, Triglycerides to phosphoglycerides ratio UKB Table field 23435, Triglycerides to total lipids in IDL percentage UKB Table field 23613, Triglycerides to total lipids in large HDL percentage UKB Table field 23638, Triglycerides to total lipids in large LDL percentage UKB Table field 23618, Triglycerides to total lipids in medium HDL percentage UKB Table field 23643, Triglycerides to total lipids in medium LDL percentage UKB Table field 23623, Triglycerides to total lipids in medium VLDL percentage UKB Table field 23598, Triglycerides to total lipids in small HDL percentage UKB Table field 23648, Triglycerides to total lipids in small LDL percentage UKB Table field 23628, Triglycerides to total lipids in small VLDL percentage UKB Table field 23603, Triglycerides to total lipids in very large HDL percentage UKB Table field 23633, Triglycerides to total lipids in very large VLDL percentage UKB Table field 23588, Triglycerides to total lipids in very small VLDL percentage UKB Table field 23608, Triglycerides to total lipids ratio in IDL, Triglycerides to total lipids ratio in large HDL, Triglycerides to total lipids ratio in large LDL, Triglycerides to total lipids ratio in medium HDL, Triglycerides to total lipids ratio in medium LDL, Triglycerides to total lipids ratio in medium VLDL, Triglycerides to total lipids ratio in small HDL, Triglycerides to total lipids ratio in small LDL, Triglycerides to total lipids ratio in small VLDL, Triglycerides to total lipids ratio in very large HDL, Triglycerides to total lipids ratio in very large VLDL, Triglycerides to total lipids ratio in very small VLDL, Triglycerides x physical activity interaction 2df test, tRNA guanine-N7--methyltransferase levels, Tubulointerstitial nephritis antigen-like levels, Tumor necrosis factor receptor superfamily member 1B levels, Tumor protein p53-inducible protein 11 levels, Two-hour glucose, Two-hour glucose challenge, Type 2 diabetes, Type 2 diabetes adjusted for BMI, Urate levels, Urate levels in overweight individuals, Urinary sodium excretion, Urinary sodium to creatinine ratio, Urolithiasis, Valine levels, Valine levels UKB Table field 23467, Vasorin levels, Venous thromboembolism or factor VII levels pleiotropy, VLDL cholesterol levels, Waist circumference and related phenotypes, Weight, White blood cell count, X-19438 levels, X-24295 levels	C = 12.52	top 5.6%
1	rs1260326	rs780094	2	27741237	T/C	0.4105/0.5895	0.918695	2p23.3	intron_variant	GCKR	ENSG00000084734	Age-related disease endophenotypes, Age-related diseases, mortality and associated endophenotypes, Alcohol consumption, Alcohol consumption drinks per week, Apolipoprotein A1 levels, Apolipoprotein B levels, Aspartate aminotransferase levels, Average diameter for LDL particles UKB Table field 23432, Blood glucose levels, Body Mass Index, C-reactive protein, C-reactive protein levels, Calcium levels, Cholesterol, Cholesterol in large LDL UKB Table field 23533, Cholesteryl esters in large LDL UKB Table field 23534, Cholesteryl esters in LDL UKB Table field 23417, Circulating leptin levels or fasting insulin levels, Circulating leptin levels or HOMA-IR, Circulating leptin levels or type 2 diabetes, Creatinine levels, Crohn's disease, Cystatin C levels, Diacylglycerol_32:2_[M+H-H2O]1+ levels, Diacylglycerol_34:3_[M+H-H2O]1+ levels, Diacylglycerol_44:7_[M+H-H2O]1+ levels, Direct bilirubin levels, Estimated glomerular filtration rate, Fasting blood glucose, Fasting blood glucose (BMI interaction), Fasting blood insulin, Fasting blood insulin (BMI interaction), Fasting free cholesterol in medium VLDL, Fasting glucose, Fasting insulin, Fasting medium VLDL particle concentration, Fasting phospholipid levels in medium VLDL, Fasting plasma glucose, Fasting serum total triglycerides, Fasting total lipids in medium VLDL, Fasting triglyceride levels, Fasting triglycerides in VLDL, Fasting triglycerides levels in medium VLDL, Fasting triglycerides levels in small HDL, Fasting triglycerides levels in small VLDL, Free cholesterol to total lipids in large HDL percentage UKB Table field 23637, Gamma glutamyl transferase levels, Gestational diabetes mellitus, Glycated hemoglobin levels, Glycemic traits multi-trait analysis, Gondoic acid (20:1n-9) levels, Height, Hemoglobin concentration, Histidine levels, Homeostasis model assessment of insulin resistance, Hypertriglyceridemia, Insulin-like growth factor 1 levels, LDL cholesterol, LDL cholesterol levels UKB Table field 23405, Low density lipoprotein cholesterol levels, Lysophosphatidylethanolamine_16:0_[M-H]1- levels, Male puberty timing age at voice breaking MTAG, Male puberty timing late vs. average onset facial hair, Metabolic syndrome, Metabolic syndrome (multivariate analysis), Metabolic traits, Monocyte count, Nonalcoholic fatty liver disease, Phosphatidylcholine-2O_32:0_[M+H]1+ levels, Phosphatidylcholine-O_30:1_[M+H]1+/Phosphatidylcholine-P_30:0_[M+H]1+/Phosphatidylethanolamine-O_33:1_[M+H]1+ levels, Phosphatidylcholine-O_31:0_[M+H]1+/Phosphatidylethanolamine-O_34:0_[M+H]1+ levels, Phosphatidylcholine-O_32:1_[M+H]1+/Phosphatidylcholine-P_32:0_[M+H]1+/Phosphatidylethanolamine-O_35:1_[M+H]1+ levels, Phosphatidylcholine-O_34:1_[M+H]1+/Phosphatidylcholine-P_34:0_[M+H]1+/Phosphatidylethanolamine-O_37:1_[M+H]1+ levels, Phosphatidylcholine-O_34:2_[M+H]1+/Phosphatidylcholine-P_34:1_[M+H]1+/Phosphatidylethanolamine-O_37:2_[M+H]1+ levels, Phosphatidylcholine-O_34:3_[M+H]1+/Phosphatidylcholine-P_34:2_[M+H]1+/Phosphatidylethanolamine-P_37:2_[M+H]1+ levels, Phosphatidylcholine-O_36:2_[M+H]1+/Phosphatidylcholine-P_36:1_[M+H]1+/Phosphatidylethanolamine-P_39:1_[M+H]1+ levels, Phosphatidylcholine-O_36:3_[M+H]1+/Phosphatidylcholine-P_36:2_[M+H]1+ levels, Phospholipids in large LDL UKB Table field 23532, Phospholipids in LDL UKB Table field 23413, Phospholipids in medium LDL UKB Table field 23539, Phospholipids in small LDL UKB Table field 23546, Phospholipids to total lipids in medium VLDL percentage UKB Table field 23594, Plasma omega-3 polyunsaturated fatty acid levels (docosapentaenoic acid), Postprandial serum total triglycerides, Postprandial triglyceride levels, Postprandial triglycerides levels in medium HDL, Red blood cell count, Red cell distribution width, Relative protein intake, Renal underexcretion gout, Serum albumin levels, Serum alkaline phosphatase levels, Serum metabolite levels, Serum metabolite levels CMS, Serum total protein level, Sex hormone-binding globulin levels, Sphingomyelin37:1_[M+H]1+ levels, Sphingomyelin_33:1_[M+H]1+ levels, Sphingomyelin_34:0_[M+H]1+ levels, Sphingomyelin_34:1_[M+H]1+ levels, Testosterone levels, Total cholesterol levels, Total cholesterol levels UKB Table field 23400, Total cholesterol minus HDL-C levels UKB Table field 23401, Total esterified cholesterol levels UKB Table field 23415, Total free cholesterol levels UKB Table field 23419, Total lipids in large LDL UKB Table field 23531, Total lipids in LDL UKB Table field 23425, Triacylglyceride levels, Triacylglycerol_50:3_[M+NH4]1+ levels, Triacylglycerol_50:4_[M+NH4]1+ levels, Triglyceride levels, Triglycerides, Trihexosylcermide d18:1/18:0 levels, Type 2 diabetes, Urate levels, Urate levels in obese individuals, Urate levels in overweight individuals, Urea levels, Uric acid levels, Urinary sodium excretion, Vitamin D levels	C = 1.88	top 64.9%
1	rs1260326	rs780093	2	27742603	T/C	0.4115/0.5885	0.914711	2p23.3	intron_variant	GCKR	ENSG00000084734	Breast size, Calcium levels, Cardiovascular disease, circulating leptin levels, circulating leptin levels adjusted for BMI, Crohn's disease, Diacylglycerol_32:2_[M+H-H2O]1+ levels, Diacylglycerol_34:3_[M+H-H2O]1+ levels, Diacylglycerol_44:7_[M+H-H2O]1+ levels, Estimated glomerular filtration rate, Fasting glucose, Fasting isoleucine, Fasting mean diameter of VLDLD particles, Fasting plasma glucose, Glomerular filtration rate (creatinine), Glucose homeostasis traits, Histidine levels, Hypertriglyceridemia, Immature fraction of reticulocytes, Kidney stones, Low density lipoprotein cholesterol levels, Lysophosphatidylethanolamine_16:0_[M-H]1- levels, Medication use drugs used in diabetes, Palmitic acid (16:0) levels, Palmitoleic acid (16:1n-7) levels, Phosphatidylcholine-2O_32:0_[M+H]1+ levels, Phosphatidylcholine-O_30:1_[M+H]1+/Phosphatidylcholine-P_30:0_[M+H]1+/Phosphatidylethanolamine-O_33:1_[M+H]1+ levels, Phosphatidylcholine-O_31:0_[M+H]1+/Phosphatidylethanolamine-O_34:0_[M+H]1+ levels, Phosphatidylcholine-O_32:1_[M+H]1+/Phosphatidylcholine-P_32:0_[M+H]1+/Phosphatidylethanolamine-O_35:1_[M+H]1+ levels, Phosphatidylcholine-O_34:1_[M+H]1+/Phosphatidylcholine-P_34:0_[M+H]1+/Phosphatidylethanolamine-O_37:1_[M+H]1+ levels, Phosphatidylcholine-O_34:2_[M+H]1+/Phosphatidylcholine-P_34:1_[M+H]1+/Phosphatidylethanolamine-O_37:2_[M+H]1+ levels, Phosphatidylcholine-O_34:3_[M+H]1+/Phosphatidylcholine-P_34:2_[M+H]1+/Phosphatidylethanolamine-P_37:2_[M+H]1+ levels, Phosphatidylcholine-O_36:2_[M+H]1+/Phosphatidylcholine-P_36:1_[M+H]1+/Phosphatidylethanolamine-P_39:1_[M+H]1+ levels, Phosphatidylcholine-O_36:3_[M+H]1+/Phosphatidylcholine-P_36:2_[M+H]1+ levels, Postprandial free cholesterol in medium VLDL, Postprandial isoleucine, Postprandial leucine, Postprandial mean diameter of VLDLD particles, Postprandial medium VLDL particle concentration, Postprandial phospholipid levels in medium VLDL, Postprandial phospholipid levels in small HDL, Postprandial total lipids in medium VLDL, Postprandial triglycerides in VLDL, Postprandial triglycerides levels in medium VLDL, Postprandial triglycerides levels in small VLDL, Serum metabolite levels, Serum metabolite levels CMS, Sex hormone-binding globulin levels, Sphingomyelin37:1_[M+H]1+ levels, Sphingomyelin_33:1_[M+H]1+ levels, Sphingomyelin_34:0_[M+H]1+ levels, Sphingomyelin_34:1_[M+H]1+ levels, Sphingomyelins levels UKB Table field 23438, Total cholesterol levels, Total lipids in HDL UKB Table field 23426, Total Trihexosylcermide levels, Triacylglycerol_50:3_[M+NH4]1+ levels, Triacylglycerol_50:4_[M+NH4]1+ levels, Triacylglycerol_52:6_[M+NH4]1+ levels, Triglyceride levels, Triglycerides, Triglycerides-Blood Pressure (TG-BP), Trihexosylcermide d18:1/16:0 levels, Trihexosylcermide d18:1/22:0 levels, Type 2 diabetes, Urate levels, Urinary albumin-to-creatinine ratio in diabetes, Waist Circumference - Triglycerides (WC-TG), White blood cell count	C = 1.508	top 70.7%
1	rs1260326	rs11336847	2	27748993	TTTTTTTTTT/TTTTTTTTT	0.4145/0.5855	0.910884	2p23.3	intergenic_variant			1-stearoyl-2-docosapentaenoyl-GPC 18:0/22:5n3 levels, Alcohol use disorder, C-reactive protein, Drinks per week, Eosinophil percentage of white cells, Granulocyte percentage of myeloid white cells, LDL cholesterol, Monocyte count, Monocyte percentage of white cells, Threonine levels
1	rs1260326	rs4665972	2	27598097	T/C	0.4155/0.5845	0.883038	2p23.3	intron_variant	SNX17	ENSG00000115234	2-hydroxybutyrate/2-hydroxyisobutyrate levels, Apolipoprotein B levels UKB Table field 23439, Appendicular lean mass, Breast size, Brother of CDO levels, Cadherin-3 levels, Cholesterol in medium LDL UKB Table field 23540, Cholesterol in small LDL UKB Table field 23547, Cholesterol in small VLDL UKB Table field 23512, Cholesteryl esters in medium LDL UKB Table field 23541, Cholesteryl esters in small LDL UKB Table field 23548, Cholesteryl esters in small VLDL UKB Table field 23513, Cholesteryl esters in VLDL UKB Table field 23416, Coagulation factor IXab levels, Coagulation Factor X levels, Coffee intake standard GWA, Concentration of LDL particles UKB Table field 23429, Concentration of medium LDL particles UKB Table field 23537, Concentration of medium VLDL particles UKB Table field 23502, Concentration of small LDL particles UKB Table field 23544, Concentration of very small VLDL particles UKB Table field 23516, Fasting docosahexaenoic acid 22:6, Fasting glycoprotein acetyls mainly a1-acid glycoprotein, Fasting monounsaturated fatty acids 16:1, 18:1, Fasting omega-3 fatty acids, Fasting total fatty acids, Fasting triglycerides levels in medium HDL, Free cholesterol in medium VLDL UKB Table field 23507, Free cholesterol in small VLDL UKB Table field 23514, High light scatter reticulocyte count, High-density lipoprotein levels MTAG, Histidine levels UKB Table field 23463, Ig Kappa chain V-I region HK102- like levels, Inactive tyrosine-protein kinase 7 levels, LDL cholesterol levels in current drinkers, LDL cholesterol levels x alcohol consumption drinkers vs non-drinkers interaction 2df, LDL cholesterol levels x alcohol consumption regular vs non-regular drinkers interaction 2df, Linoleic acid levels, Linoleic acid levels UKB Table field 23449, Low density lipoprotein cholesterol levels, Lumican levels, Lymphocyte-to-monocyte ratio, Mean corpuscular volume, Microalbuminuria, Neurogenic locus notch homolog protein 1 levels, Phosphatidylcholine acyl-alkyl C38:1 levels, Phospholipids in medium VLDL UKB Table field 23504, Phospholipids in small VLDL UKB Table field 23511, Phospholipids in very small VLDL UKB Table field 23518, Plexin-B2 levels, Postprandial docosahexaenoic acid 22:6, Postprandial glycoprotein acetyls mainly a1-acid glycoprotein, Postprandial monounsaturated fatty acids 16:1, 18:1, Postprandial saturated fatty acids, Postprandial total fatty acids, Receptor-type tyrosine-protein phosphatase S levels, Remnant cholesterol non-HDL, non-LDL -cholesterol levels UKB Table field 23402, Reticulocyte count, Reticulocyte fraction of red cells, Serum alkaline phosphatase levels, Serum levels of protein NRP1, Sex hormone-binding globulin levels, Sex hormone-binding globulin levels adjusted for BMI, Threonine levels, Total cholesterol levels, Total lipids in medium LDL UKB Table field 23538, Total lipids in small LDL UKB Table field 23545, Total lipids in very small VLDL UKB Table field 23517, Triglyceride levels, Triglyceride levels in current drinkers, Triglyceride levels x alcohol consumption drinkers vs non-drinkers interaction 2df, Triglyceride levels x alcohol consumption regular vs non-regular drinkers interaction 2df, Triglycerides, Trihexosylcermide d18:1/24:0 levels, Trihexosylcermide d18:1/24:1 levels, Tumor necrosis factor receptor superfamily member 21 levels, Tyrosine levels, Urinary albumin excretion, Urinary albumin excretion no hypertensive medication, Urinary albumin-to-creatinine ratio, Urinary sodium to potassium ratio, Vesicular integral-membrane protein VIP36 levels, VLDL cholesterol levels UKB Table field 23403	C = 2.512	top 56.1%
1	rs1260326	rs11127048	2	27752463	A/G	0.5855/0.4145	0.823779	2p23.3	intergenic_variant			3-aminoisobutyrate levels, Alcohol consumption, Apolipoprotein A-V levels, Apolipoprotein B levels, Caffeine consumption from coffee, Cholelithiasis, Cholesterol levels in medium VLDL, Clinical LDL cholesterol levels, Concentration of large LDL particles, Concentration of LDL particles, Dietary macronutrient intake multi-trait analysis, Drinks per week, Free cholesterol levels in medium LDL, Free cholesterol levels in very small VLDL, Mean platelet volume, Phospholipid levels in large LDL, Phospholipid levels in small LDL, Remnant cholesterol non-HDL, non-LDL -cholesterol, Serum 25-Hydroxyvitamin D levels, Total cholesterol levels, Triglyceride levels	A = 0.519	top 88.7%
1	rs1260326	rs6547692	2	27734972	A/G	0.5447/0.4553	0.802341	2p23.3	intron_variant	GCKR	ENSG00000084734	Albumin levels, Aspartate aminotransferase levels, Chloride levels, Fasting glucose, Lactate dehydrogenase levels, LDL cholesterol levels, Liver enzyme levels (gamma-glutamyl transferase), Low density lipoprotein cholesterol levels, Mean corpuscular hemoglobin concentration, Metabolically unhealthy in normal weight, Non-HDL cholesterol levels, Platelet Count, Serum glutamic-oxaloacetic transaminase levels, Sex hormone-binding globulin levels, Total cholesterol levels, Total testosterone levels, Triglyceride levels, Triglyceride levels MTAG, Type 2 diabetes, Uric acid levels, Very low density lipoprotein cholesterol levels	A = 1.243	top 75.1%
2	rs4140872	rs4140872	2	170026596	T/C	0.7614/0.2386	1	2q31.1	intron_variant	LRP2	ENSG00000081479	ClinVar: phenotype not specified	T = 2.029	top 62.7%
2	rs4140872	rs2268374	2	170020857	T/G	0.7604/0.2396	0.994551	2q31.1	intron_variant	LRP2	ENSG00000081479	Hematocrit, Hemoglobin	T = 3.088	top 49.1%
2	rs4140872	rs2075252	2	170010985	C/T	0.7624/0.2376	0.994535	2q31.1	stop_gained	LRP2	ENSG00000081479	ClinVar: phenotype not specified, DONNAI-BARROW SYNDROME, Gout, Proteinuria, Proteinuria mild, Proteinuria moderate to severe, Serum uric acid levels	C = 53	top 0.0%
2	rs4140872	rs2075251	2	170011458	T/A	0.2376/0.7624	0.994535	2q31.1	intron_variant	LRP2	ENSG00000081479	Serum uric acid levels, Urate levels	A = 6.13	top 24.4%
2	rs4140872	rs34806803	2	170012193	TTTT/TTTTT	0.2386/0.7614	0.989074	2q31.1	intron_variant	LRP2	ENSG00000081479	Uric acid levels
2	rs4140872	rs16856530	2	170012199	C/T	0.7614/0.2386	0.989074	2q31.1	intron_variant	LRP2	ENSG00000081479	Estimated glomerular filtration rate creatinine	C = 12.39	top 5.8%
2	rs4140872	rs7565788	2	170033995	T/C	0.2376/0.7624	0.972728	2q31.1	intron_variant	LRP2	ENSG00000081479	ClinVar: phenotype not specified, Urate levels	C = 0.417	top 90.8%
2	rs4140872	rs9287911	2	170037294	A/T	0.2416/0.7584	0.951429	2q31.1	intron_variant	LRP2	ENSG00000081479	Urate levels	T = 9.039	top 12.5%
2	rs4140872	rs9287910	2	170037103	T/C	0.7575/0.2425	0.946213	2q31.1	intron_variant	LRP2	ENSG00000081479	Red blood cell count	T = 1.749	top 66.8%
2	rs4140872	rs529477368	2	170038262	-/AT	0.7416/0.2584	0.817707	2q31.1	intron_variant	LRP2	ENSG00000081479		- = 8.231	top 15.0%
3	rs7674982	rs7674982	4	77412997	G/A	0.4841/0.5159	1	4q21.1	intron_variant	SHROOM3	ENSG00000138771		A = 1.017	top 79.1%
3	rs7674982	rs10029860	4	77411101	A/C	0.5159/0.4841	1	4q21.1	intron_variant	SHROOM3	ENSG00000138771	Pseudouridine levels	A = 0.507	top 89.0%
3	rs7674982	rs11722924	4	77396854	C/G	0.5159/0.4841	1	4q21.1	intron_variant	SHROOM3	ENSG00000138771	Systolic blood pressure, Triglyceride levels	C = 5.533	top 28.0%
3	rs7674982	rs10032549	4	77398015	A/G	0.4841/0.5159	1	4q21.1	intron_variant	SHROOM3	ENSG00000138771	Glomerular filtration rate	G = 1.703	top 67.6%
3	rs7674982	rs7654978	4	77409945	T/G	0.5159/0.4841	1	4q21.1	intron_variant	SHROOM3	ENSG00000138771		T = 1.52	top 70.5%
3	rs7674982	rs7654754	4	77409795	G/A	0.4841/0.5159	1	4q21.1	intron_variant	SHROOM3	ENSG00000138771	Urinary albumin excretion	A = 14.39	top 3.6%
3	rs7674982	rs13146163	4	77412091	T/G	0.5159/0.4841	1	4q21.1	intron_variant	SHROOM3	ENSG00000138771		T = 0.522	top 88.7%
3	rs7674982	rs2137154	4	77411501	C/G	0.4841/0.5159	1	4q21.1	intron_variant	SHROOM3	ENSG00000138771		G = 6.7	top 21.4%
3	rs7674982	rs7675217	4	77413142	G/C	0.4841/0.5159	1	4q21.1	intron_variant	SHROOM3	ENSG00000138771	Cholesterol to total lipids ratio in very small VLDL, Triglycerides to total lipids ratio in IDL	C = 4.81	top 33.0%
3	rs7674982	rs4318673	4	77412338	T/A	0.5159/0.4841	1	4q21.1	intron_variant	SHROOM3	ENSG00000138771		T = 0.422	top 90.7%
3	rs7674982	rs7676094	4	77412894	T/C	0.5159/0.4841	1	4q21.1	intron_variant	SHROOM3	ENSG00000138771		T = 3.253	top 47.3%
3	rs7674982	rs2137153	4	77411660	A/G	0.5159/0.4841	1	4q21.1	intron_variant	SHROOM3	ENSG00000138771		A = 2.844	top 52.0%
3	rs7674982	rs7675258	4	77413179	G/A	0.4841/0.5159	1	4q21.1	intron_variant	SHROOM3	ENSG00000138771	Systolic blood pressure	A = 5.685	top 27.0%
3	rs7674982	rs2137152	4	77411710	T/C	0.4841/0.5159	1	4q21.1	intron_variant	SHROOM3	ENSG00000138771		C = 6.654	top 21.6%
3	rs7674982	rs34533854	4	77412044	A/AA	0.4841/0.5159	1	4q21.1	intron_variant	SHROOM3	ENSG00000138771	C-glycosyltryptophan levels, Triglycerides to total lipids ratio in large LDL, Triglycerides to total lipids ratio in medium LDL
3	rs7674982	rs7656186	4	77409818	T/C	0.5159/0.4841	1	4q21.1	intron_variant	SHROOM3	ENSG00000138771		T = 13.93	top 4.0%
3	rs7674982	rs4859681	4	77399164	C/A	0.4841/0.5159	1	4q21.1	intron_variant	SHROOM3	ENSG00000138771		A = 0.567	top 87.8%
3	rs7674982	rs10029777	4	77411030	C/T	0.4841/0.5159	1	4q21.1	intron_variant	SHROOM3	ENSG00000138771		T = 0.38	top 91.6%
3	rs7674982	rs34070396	4	77408066	AAAAAAAAAAA/AAAAAAAAAA	0.505/0.495	0.949318	4q21.1	intron_variant	SHROOM3	ENSG00000138771		AAAAAAAAAAA = 0.009	top 99.8%
4	rs1362800	rs1362800	5	39378115	T/C	0.4344/0.5656	1	5p13.1	intron_variant	C9/DAB2	ENSG00000113600/ENSG00000153071	Chronic kidney disease, Estimated glomerular filtration rate, Height	T = 19.14	top 1.2%
4	rs1362800	rs700237	5	39368176	G/A	0.4344/0.5656	1	5p13.1	intron_variant	C9	ENSG00000113600		G = 1.953	top 63.8%
4	rs1362800	rs700236	5	39367739	A/G	0.5646/0.4354	0.995963	5p13.1	intron_variant	C9	ENSG00000113600	Glomerular filtration rate (creatinine)	G = 0.24	top 94.6%
4	rs1362800	rs700234	5	39367548	A/T	0.5646/0.4354	0.995963	5p13.1	intron_variant	C9	ENSG00000113600		T = 8.607	top 13.8%
4	rs1362800	rs700238	5	39369103	G/C	0.4354/0.5646	0.995963	5p13.1	intron_variant	C9	ENSG00000113600		G = 0.421	top 90.8%
4	rs1362800	rs700231	5	39364339	C/T	0.4354/0.5646	0.995963	5p13.1	intron_variant	C9	ENSG00000113600		C = 2.148	top 61.0%
4	rs1362800	rs700235	5	39367718	A/G	0.5646/0.4354	0.995963	5p13.1	intron_variant	C9	ENSG00000113600		G = 4.005	top 39.8%
4	rs1362800	rs835223	5	39381357	C/T	0.5646/0.4354	0.995963	5p13.1	intron_variant	C9/DAB2	ENSG00000113600/ENSG00000153071		T = 0.304	top 93.2%
4	rs1362800	rs696767	5	39370475	C/A	0.5646/0.4354	0.995963	5p13.1	intron_variant	C9	ENSG00000113600		A = 0.513	top 88.9%
4	rs1362800	rs700242	5	39384888	C/A	0.4344/0.5656	0.983849	5p13.1	intron_variant	C9/DAB2	ENSG00000113600/ENSG00000153071		C = 5.136	top 30.6%
4	rs1362800	rs5867460	5	39365348	TTTTTTTTTT/TTTTTTTTTTT	0.5706/0.4294	0.971892	5p13.1	intron_variant	C9	ENSG00000113600		TTTTTTTTTTT = 0.215	top 95.2%
4	rs1362800	rs835703	5	39362581	C/G	0.4254/0.5746	0.964154	5p13.1	intron_variant	C9	ENSG00000113600		C = 1.415	top 72.2%
4	rs1362800	rs700226	5	39361556	G/A	0.4264/0.5736	0.960045	5p13.1	intron_variant	C9	ENSG00000113600		G = 3.383	top 45.9%
4	rs1362800	rs700230	5	39362073	G/C	0.4264/0.5736	0.960045	5p13.1	intron_variant	C9	ENSG00000113600		G = 4.26	top 37.5%
4	rs1362800	rs700229	5	39362039	C/T	0.5736/0.4264	0.960045	5p13.1	intron_variant	C9	ENSG00000113600		T = 2.963	top 50.5%
4	rs1362800	rs835215	5	39359025	C/T	0.4254/0.5746	0.956123	5p13.1	intron_variant	C9	ENSG00000113600		C = 3.542	top 44.2%
4	rs1362800	rs835220	5	39359773	C/G	0.4254/0.5746	0.956123	5p13.1	intron_variant	C9	ENSG00000113600		C = 7.576	top 17.5%
4	rs1362800	rs700225	5	39360533	G/A	0.4284/0.5716	0.951885	5p13.1	intron_variant	C9	ENSG00000113600		G = 4.999	top 31.6%
4	rs1362800	rs700227	5	39361802	C/G	0.5716/0.4284	0.951885	5p13.1	intron_variant	C9	ENSG00000113600		G = 2.409	top 57.4%
4	rs1362800	rs835221	5	39361155	G/C	0.4284/0.5716	0.951885	5p13.1	intron_variant	C9	ENSG00000113600		G = 4.918	top 32.2%
4	rs1362800	rs700232	5	39364358	G/A	0.5716/0.4284	0.951885	5p13.1	intron_variant	C9	ENSG00000113600		A = 6.183	top 24.1%
4	rs1362800	rs700224	5	39360527	C/A	0.4284/0.5716	0.951885	5p13.1	intron_variant	C9	ENSG00000113600		C = 1.199	top 75.9%
4	rs1362800	rs835222	5	39362167	G/A	0.5716/0.4284	0.951885	5p13.1	intron_variant	C9	ENSG00000113600		A = 4.939	top 32.1%
4	rs1362800	rs700233	5	39364554	A/G	0.4235/0.5765	0.94832	5p13.1	missense_variant	C9	ENSG00000113600	ClinVar: phenotype not specified	A = 0.195	top 95.6%
4	rs1362800	rs835216	5	39359065	T/C	0.5726/0.4274	0.947948	5p13.1	intron_variant	C9	ENSG00000113600		C = 2.546	top 55.6%
4	rs1362800	rs835218	5	39359323	A/C	0.5716/0.4284	0.943887	5p13.1	intron_variant	C9	ENSG00000113600		C = 3.274	top 47.1%
4	rs1362800	rs835214	5	39358557	C/T	0.4284/0.5716	0.943887	5p13.1	intron_variant	C9	ENSG00000113600		C = 0.942	top 80.5%
4	rs1362800	rs2542713	5	39385641	C/A	0.5537/0.4463	0.936834	5p13.1	intron_variant	C9/DAB2	ENSG00000113600/ENSG00000153071	Estimated glomerular filtration rate in diabetes, Weight	C = 1.502	top 70.8%
4	rs1362800	rs700221	5	39357175	A/G	0.5726/0.4274	0.931984	5p13.1	intron_variant	C9	ENSG00000113600		G = 5.607	top 27.5%
4	rs1362800	rs835217	5	39359090	T/A	0.4095/0.5905	0.895167	5p13.1	intron_variant	C9	ENSG00000113600		T = 1.928	top 64.2%
4	rs1362800	rs36034580	5	39357660	T/-	0.5944/0.4056	0.888361	5p13.1	intron_variant	C9	ENSG00000113600		- = 0.304	top 93.2%
4	rs1362800	rs700220	5	39356591	G/A	0.5915/0.4085	0.883541	5p13.1	intron_variant	C9	ENSG00000113600		A = 6.442	top 22.7%
4	rs1362800	rs138107037	5	39404527	T/-	0.5616/0.4384	0.88075	5p13.1	intron_variant	C9/DAB2	ENSG00000113600/ENSG00000153071	Estimated glomerular filtration rate, Serum creatinine levels	- = 0.014	top 99.7%
4	rs1362800	rs35969577	5	39401384	G/T	0.5586/0.4414	0.877131	5p13.1	intron_variant	C9/DAB2	ENSG00000113600/ENSG00000153071	Estimated glomerular filtration rate creatinine, Estimated glomerular filtration rate cystatin c	T = 4.888	top 32.4%
4	rs1362800	rs12153248	5	39400305	C/T	0.5586/0.4414	0.877131	5p13.1	intron_variant	C9/DAB2	ENSG00000113600/ENSG00000153071	Estimated glomerular filtration rate	T = 0.155	top 96.5%
4	rs1362800	rs700219	5	39356000	G/A	0.5895/0.4105	0.875133	5p13.1	intron_variant	C9	ENSG00000113600		A = 0.998	top 79.5%
4	rs1362800	rs67514417	5	39417402	AAAAAAAAAAAA/AAAAAAAAAAA	0.5596/0.4404	0.873093	5p13.1	intron_variant	C9/DAB2	ENSG00000113600/ENSG00000153071
4	rs1362800	rs11951093	5	39421736	A/G	0.4414/0.5586	0.869312	5p13.1	intron_variant	C9/DAB2	ENSG00000113600/ENSG00000153071	Estimated glomerular filtration rate	A = 3.637	top 43.3%
4	rs1362800	rs11959928	5	39397132	T/A	0.5487/0.4513	0.84771	5p13.1	intron_variant	C9/DAB2	ENSG00000113600/ENSG00000153071	Chronic kidney disease, Estimated glomerular filtration rate in non-diabetics, Glomerular filtration rate (creatinine), Glomerular filtration rate in non diabetics (creatinine)	A = 6.893	top 20.5%
4	rs1362800	rs3836791	5	39394852	GCA/GCATTATTGCA	0.4513/0.5487	0.84771	5p13.1	intron_variant	C9/DAB2	ENSG00000113600/ENSG00000153071		GCA = 4.487	top 35.6%
4	rs1362800	rs10062079	5	39393733	A/G	0.4513/0.5487	0.84771	5p13.1	intron_variant	C9/DAB2	ENSG00000113600/ENSG00000153071	Creatinine levels, Creatinine levels UKB Table field 23478	A = 1.751	top 66.8%
4	rs1362800	rs1421095	5	39355648	G/A	0.5994/0.4006	0.846545	5p13.1	intron_variant	C9	ENSG00000113600	Height standard GWA	A = 0.419	top 90.8%
4	rs1362800	rs1421094	5	39355591	A/G	0.4006/0.5994	0.83087	5p13.1	intron_variant	C9	ENSG00000113600		A = 3.464	top 45.0%
4	rs1362800	rs5867461	5	39372731	TTTTTTTTTTTTTT/TTTTTTTTTTTTTTT	0.4811/0.5189	0.82831	5p13.1	3_prime_UTR_variant	C9/DAB2	ENSG00000113600/ENSG00000153071
5	rs78247455	rs78247455	5	176722005	G/A	0.9821/0.0179	1	5q35.3	missense_variant	NSD1	ENSG00000165671	ClinVar: phenotype not specified, Inborn genetic diseases, SOTOS SYNDROME 1	A = 22.4	top 0.6%
5	rs78247455	rs114681743	5	176679053	C/A	0.9821/0.0179	1	5q35.3	intron_variant	NSD1	ENSG00000165671		A = 0.256	top 94.3%
5	rs78247455	rs143871971	5	176690011	TTTT/TTT	0.9821/0.0179	1	5q35.3	intron_variant	NSD1	ENSG00000165671		TTT = 0.708	top 85.0%
5	rs78247455	rs199836799	5	176710342	C/CC	0.0179/0.9821	1	5q35.3	intron_variant	NSD1	ENSG00000165671		C = 1.226	top 75.4%
5	rs78247455	rs11135011	5	176676303	G/C	0.0179/0.9821	1	5q35.3	intron_variant	NSD1	ENSG00000165671		G = 0.252	top 94.4%
5	rs78247455	rs115899590	5	176689895	A/G	0.0179/0.9821	1	5q35.3	intron_variant	NSD1	ENSG00000165671		A = 2.227	top 59.9%
5	rs78247455	rs148588874	5	176589057	G/A	0.9821/0.0179	1	5q35.2	intron_variant	NSD1	ENSG00000165671		A = 0.07	top 98.4%
5	rs78247455	rs200651195	5	176581996	AA/A	0.9821/0.0179	1	5q35.2	intron_variant	NSD1	ENSG00000165671		A = 1.445	top 71.7%
5	rs78247455	rs116775905	5	176664512	C/T	0.0179/0.9821	1	5q35.3	intron_variant	NSD1	ENSG00000165671		C = 0.016	top 99.6%
5	rs78247455	rs75105351	5	176621385	G/T	0.0179/0.9821	1	5q35.3	intron_variant	NSD1	ENSG00000165671		G = 4.486	top 35.6%
5	rs78247455	rs11135013	5	176678006	C/T	0.9821/0.0179	1	5q35.3	intron_variant	NSD1	ENSG00000165671		T = 2.425	top 57.2%
5	rs78247455	rs12055154	5	176675423	G/A	0.0179/0.9821	1	5q35.3	intron_variant	NSD1	ENSG00000165671	Body mass index MTAG, ClinVar: phenotype not specified, Height	G = 0.411	top 91.0%
5	rs78247455	rs561634568	5	176672977	A/T	0.0179/0.9821	1	5q35.3	intron_variant	NSD1	ENSG00000165671		A = 0.946	top 80.4%
5	rs78247455	rs202243318	5	176633870	-/T	0.9821/0.0179	1		intron_variant				T = 0.767	top 83.8%
5	rs78247455	rs116067157	5	176681648	C/G	0.0179/0.9821	1	5q35.3	intron_variant	NSD1	ENSG00000165671		C = 0.404	top 91.1%
5	rs78247455	rs80330628	5	176725955	A/G	0.9821/0.0179	1	5q35.3	3_prime_UTR_variant	NSD1	ENSG00000165671		G = 3.925	top 40.5%
5	rs78247455	rs74828686	5	176711882	C/T	0.9821/0.0179	1	5q35.3	intron_variant	NSD1	ENSG00000165671		T = 9.775	top 10.5%
5	rs78247455	rs565401593	5	176613031	TTTTT/TTTTTT	0.0179/0.9821	1	5q35.3	intron_variant	NSD1	ENSG00000165671
5	rs78247455	rs116300423	5	176576162	A/G	0.0179/0.9821	1	5q35.2	intron_variant	NSD1	ENSG00000165671		A = 1.978	top 63.4%
5	rs78247455	rs565281335	5	176612831	G/-	0.9821/0.0179	1	5q35.3	intron_variant	NSD1	ENSG00000165671		- = 0.222	top 95.0%
5	rs78247455	rs144568696	5	176601411	A/G	0.0179/0.9821	1	5q35.3	intron_variant	NSD1	ENSG00000165671		A = 3.125	top 48.7%
5	rs78247455	rs143745079	5	176660513	G/A	0.0179/0.9821	1	5q35.3	intron_variant	NSD1	ENSG00000165671		G = 2.066	top 62.1%
5	rs78247455	rs115717480	5	176736060	A/G	0.9821/0.0179	1	5q35.3	intron_variant	MXD3	ENSG00000213347		G = 1.423	top 72.1%
5	rs78247455	rs141346031	5	176602073	C/T	0.9821/0.0179	1	5q35.3	intron_variant	NSD1	ENSG00000165671		T = 0.439	top 90.4%
5	rs78247455	rs34022431	5	176677564	TTTTTTTTTTTTTTT/TTTTTTTTTTTTT	0.9821/0.0179	1	5q35.3	intron_variant	NSD1	ENSG00000165671	Body fat distribution arm fat ratio, Body fat distribution trunk fat ratio
5	rs78247455	rs143060515	5	176710006	G/A	0.9821/0.0179	1	5q35.3	intron_variant	NSD1	ENSG00000165671		A = 0.861	top 82.0%
5	rs78247455	rs74994795	5	176649627	A/G	0.9821/0.0179	1	5q35.3	intron_variant	NSD1	ENSG00000165671		G = 8.272	top 14.9%
5	rs78247455	rs76255463	5	176558068	C/G	0.9811/0.0189	0.94641	5q35.2	intergenic_variant				G = 1.992	top 63.2%
5	rs78247455	rs148066215	5	176536686	T/C	0.0189/0.9811	0.94641	5q35.2	regulatory_region_variant				T = 1.681	top 67.9%
5	rs78247455	rs79496408	5	176535023	C/T	0.9811/0.0189	0.94641	5q35.2	intergenic_variant				T = 0.493	top 89.3%
5	rs78247455	rs75719855	5	176546121	T/C	0.0189/0.9811	0.94641	5q35.2	intergenic_variant				T = 0.425	top 90.7%
5	rs78247455	rs114938354	5	176732485	G/C	0.9811/0.0189	0.94641	5q35.3	intron_variant	MXD3/PRELID1	ENSG00000213347/ENSG00000169230		C = 1.833	top 65.6%
5	rs78247455	rs114167666	5	176653054	A/G	0.0169/0.9831	0.943489	5q35.3	intron_variant	NSD1	ENSG00000165671	Body Mass Index	A = 2.541	top 55.7%
5	rs78247455	rs76274432	5	176647782	T/C	0.0169/0.9831	0.943489	5q35.3	intron_variant	NSD1	ENSG00000165671		T = 1.178	top 76.2%
5	rs78247455	rs28710014	5	176728817	G/A	0.0199/0.9801	0.898178	5q35.3	splice_polypyrimidine_tract_variant	RAB24/MXD3	ENSG00000169228/ENSG00000213347		G = 16	top 2.5%
5	rs78247455	rs17077806	5	176730755	G/C	0.9801/0.0199	0.898178	5q35.3	intron_variant	MXD3	ENSG00000213347		C = 12.44	top 5.7%
5	rs78247455	rs376968403	5	176533750	T/C	0.0199/0.9801	0.898178	5q35.2	regulatory_region_variant				T = 0.287	top 93.6%
5	rs78247455	rs142860121	5	176532118	A/G	0.0179/0.9821	0.889956	5q35.2	intergenic_variant				A = 7.235	top 18.9%
5	rs78247455	rs183578486	5	176532241	C/A	0.9821/0.0179	0.889956	5q35.2	intergenic_variant				A = 2.267	top 59.3%
6	rs3812036	rs3812036	5	176813404	C/T	0.7356/0.2644	1	5q35.3	intron_variant	SLC34A1	ENSG00000131183	Chronic kidney disease, ClinVar: phenotype not specified, Core binding factor acute myeloid leukemia, Creatinine levels, Estimated glomerular filtration rate, Estimated glomerular filtration rate creatinine, FANCONI RENOTUBULAR SYNDROME 2, Glomerular filtration rate (creatinine), HYPERCALCEMIA, INFANTILE, 2, NEPHROLITHIASIS/OSTEOPOROSIS, HYPOPHOSPHATEMIC, 1, Serum creatinine levels, Superoxide dismutase [Mn], mitochondrial levels	T = 0.386	top 91.5%
6	rs3812036	rs11301362	5	176803968	C/CC	0.2584/0.7416	0.93914	5q35.3	intergenic_variant
6	rs3812036	rs12659266	5	176807197	C/T	0.7406/0.2594	0.934082	5q35.3	intron_variant	SLC34A1	ENSG00000131183	Glomerular filtration rate	T = 2.98	top 50.4%
6	rs3812036	rs10866705	5	176801131	A/C	0.7237/0.2763	0.825013	5q35.3	intergenic_variant			Blood urea nitrogen levels, Estimated glomerular filtration rate creatinine, Estimated glomerular filtration rate cystatin c	A = 5.951	top 25.4%
6	rs3812036	rs11748297	5	176800361	G/A	0.7117/0.2883	0.811852	5q35.3	intergenic_variant			Fibroblast growth factor 23 levels, Hematocrit, Hemoglobin concentration, Red blood cell count, Urolithiasis	A = 1.987	top 63.3%
6	rs3812036	rs4074995	5	176797343	A/G	0.2903/0.7097	0.803685	5q35.3	intron_variant	RGS14	ENSG00000169220	Calcium levels, Serum parathyroid hormone levels	A = 3.238	top 47.4%
7	rs146465192	rs146465192	6	160297118	C/A	0.9901/0.0099	1	6q25.3	regulatory_region_variant				A = 1.445	top 71.7%
8	rs2279463	rs2279463	6	160668389	A/G	0.8718/0.1282	1	6q25.3	intron_variant	SLC22A2	ENSG00000112499	Chronic kidney disease, Creatinine levels, Creatinine levels UKB Table field 23478, Estimated glomerular filtration rate, Estimated glomerular filtration rate in non-diabetics, Glomerular filtration rate (creatinine), Glomerular filtration rate in non diabetics (creatinine)	G = 3.98	top 40.0%
8	rs2279463	rs3127579	6	160674632	G/A	0.8738/0.1262	0.96454	6q25.3	intron_variant	SLC22A2	ENSG00000112499		A = 1.149	top 76.8%
8	rs2279463	rs3798156	6	160676216	C/T	0.8738/0.1262	0.96454	6q25.3	intron_variant	SLC22A2	ENSG00000112499	Creatinine levels	T = 3.343	top 46.3%
8	rs2279463	rs3219195	6	160668187	CT/-	0.8787/0.1213	0.938248	6q25.3	intron_variant	SLC22A2	ENSG00000112499	Serum creatinine levels	- = 1.761	top 66.7%
8	rs2279463	rs3119308	6	160654659	T/G	0.8847/0.1153	0.868414	6q25.3	intron_variant	SLC22A2	ENSG00000112499		G = 3.399	top 45.7%
8	rs2279463	rs145590578	6	160657136	TTGTT/TTGTTGTT	0.1123/0.8877	0.860274	6q25.3	intron_variant	SLC22A2	ENSG00000112499	Estimated glomerular filtration rate in diabetes	TTGTT = 1.406	top 72.3%
8	rs2279463	rs10945658	6	160658130	T/C	0.1123/0.8877	0.860274	6q25.3	intron_variant	SLC22A2	ENSG00000112499		T = 6.564	top 22.1%
8	rs2279463	rs10945657	6	160652929	T/G	0.8877/0.1123	0.860274	6q25.3	intron_variant	SLC22A2	ENSG00000112499	Lipoproteins	G = 3.466	top 45.0%
8	rs2279463	rs77373737	6	160652473	T/C	0.8877/0.1123	0.860274	6q25.3	intron_variant	SLC22A2	ENSG00000112499		C = 3.855	top 41.2%
8	rs2279463	rs11753349	6	160652678	A/G	0.8877/0.1123	0.860274	6q25.3	intron_variant	SLC22A2	ENSG00000112499		G = 3.984	top 40.0%
8	rs2279463	rs9766047	6	160666801	G/T	0.8877/0.1123	0.860274	6q25.3	intron_variant	SLC22A2	ENSG00000112499		T = 1.235	top 75.2%
8	rs2279463	rs12205178	6	160648923	G/A	0.8857/0.1143	0.859791	6q25.3	intron_variant	SLC22A2	ENSG00000112499		A = 1.443	top 71.7%
8	rs2279463	rs200254236	6	160633825	-/T	0.1193/0.8807	0.816731	6q25.3	intron_variant	SLC22A2	ENSG00000112499		- = 0.347	top 92.3%
8	rs2279463	rs10755577	6	160640494	C/T	0.8797/0.1203	0.808543	6q25.3	intron_variant	SLC22A2	ENSG00000112499		T = 1.348	top 73.3%
8	rs2279463	rs3101821	6	160631920	G/A	0.8817/0.1183	0.808076	6q25.3	intron_variant	SLC22A2	ENSG00000112499		A = 0.054	top 98.8%
8	rs2279463	rs12204502	6	160636110	T/C	0.1183/0.8817	0.808076	6q25.3	intron_variant	SLC22A2	ENSG00000112499		T = 0.502	top 89.1%
8	rs2279463	rs56360293	6	160628667	TTTTTT/TTTTTTT	0.8817/0.1183	0.808076	6q25.3	intron_variant	SLC22A2	ENSG00000112499
8	rs2279463	rs3101820	6	160630020	T/C	0.8817/0.1183	0.808076	6q25.3	intron_variant	SLC22A2	ENSG00000112499		C = 4.06	top 39.3%
8	rs2279463	rs3103352	6	160638725	A/G	0.1183/0.8817	0.808076	6q25.3	intron_variant	SLC22A2	ENSG00000112499	Lipoproteins	A = 1.74	top 67.0%
8	rs2279463	rs10945655	6	160635552	A/G	0.1183/0.8817	0.808076	6q25.3	intron_variant	SLC22A2	ENSG00000112499		A = 2.891	top 51.4%
8	rs2279463	rs12207180	6	160633107	A/T	0.1183/0.8817	0.808076	6q25.3	intron_variant	SLC22A2	ENSG00000112499	Chronic kidney disease, Estimated glomerular filtration rate	A = 0.877	top 81.7%
8	rs2279463	rs3127592	6	160637844	C/T	0.1183/0.8817	0.808076	6q25.3	3_prime_UTR_variant	SLC22A2	ENSG00000112499		C = 2.677	top 54.0%
8	rs2279463	rs3119304	6	160628557	C/T	0.1183/0.8817	0.808076	6q25.3	intron_variant	SLC22A2	ENSG00000112499	Estimated glomerular filtration rate creatinine	C = 3.492	top 44.8%
8	rs2279463	rs3103353	6	160638076	C/T	0.8817/0.1183	0.808076	6q25.3	3_prime_UTR_variant	SLC22A2	ENSG00000112499	Lipoproteins	T = 2.88	top 51.5%
8	rs2279463	rs3127604	6	160629825	C/T	0.1183/0.8817	0.808076	6q25.3	intron_variant	SLC22A2	ENSG00000112499		C = 0.376	top 91.7%
8	rs2279463	rs77166114	6	160635116	A/C	0.1183/0.8817	0.808076	6q25.3	intron_variant	SLC22A2	ENSG00000112499		A = 0.561	top 87.9%
8	rs2279463	rs10945656	6	160635886	A/G	0.1183/0.8817	0.808076	6q25.3	intron_variant	SLC22A2	ENSG00000112499		A = 0.819	top 82.8%
8	rs2279463	rs4123902	6	160628053	A/T	0.8817/0.1183	0.808076	6q25.3	intron_variant	SLC22A2	ENSG00000112499		T = 4.041	top 39.4%
8	rs2279463	rs201294209	6	160630487	TT/TTT	0.1183/0.8817	0.808076	6q25.3	intron_variant	SLC22A2	ENSG00000112499		TT = 8.433	top 14.3%
8	rs2279463	rs3127594	6	160638104	T/A	0.8817/0.1183	0.808076	6q25.3	3_prime_UTR_variant	SLC22A2	ENSG00000112499		A = 1.72	top 67.3%
8	rs2279463	rs3127593	6	160638003	T/A	0.1183/0.8817	0.808076	6q25.3	3_prime_UTR_variant	SLC22A2	ENSG00000112499		T = 4.705	top 33.8%
8	rs2279463	rs535785599	6	160632422	A/G	0.8817/0.1183	0.808076	6q25.3	intron_variant	SLC22A2	ENSG00000112499		G = 3.827	top 41.4%
8	rs2279463	rs3101822	6	160628590	G/A	0.8817/0.1183	0.808076	6q25.3	intron_variant	SLC22A2	ENSG00000112499		A = 2.343	top 58.3%
8	rs2279463	rs200556071	6	160632417	CCTC/-	0.8817/0.1183	0.808076	6q25.3	intron_variant	SLC22A2	ENSG00000112499		- = 1.41	top 72.3%
8	rs2279463	rs12204445	6	160636031	C/T	0.8817/0.1183	0.808076	6q25.3	intron_variant	SLC22A2	ENSG00000112499		T = 0.62	top 86.7%
8	rs2279463	rs3101823	6	160661168	T/G	0.8817/0.1183	0.808042	6q25.3	intron_variant	SLC22A2	ENSG00000112499	Estimated glomerular filtration rate	G = 2.818	top 52.3%
8	rs2279463	rs12215128	6	160631670	C/T	0.1163/0.8837	0.807767	6q25.3	intron_variant	SLC22A2	ENSG00000112499		C = 1.783	top 66.3%
8	rs2279463	rs3127575	6	160644012	C/T	0.8837/0.1163	0.807767	6q25.3	intron_variant	SLC22A2	ENSG00000112499	Estimated glomerular filtration rate creatinine	T = 1.12	top 77.3%
9	rs316035	rs316035	6	160696544	C/T	0.8618/0.1382	1	6q25.3	intron_variant	RP1-276N6.2/SLC22A2	ENSG00000230234/ENSG00000112499		C = 9.675	top 10.8%
9	rs316035	rs316034	6	160691638	T/G	0.1382/0.8618	1	6q25.3	intron_variant	SLC22A2	ENSG00000112499		G = 1.141	top 76.9%
9	rs316035	rs316029	6	160686668	C/T	0.8608/0.1392	0.991712	6q25.3	intron_variant	SLC22A2	ENSG00000112499		C = 0.698	top 85.2%
10	rs117014836	rs117014836	6	161516388	A/G	0.9911/0.0089	1	6q26	intron_variant	MAP3K4	ENSG00000085511		G = 6.799	top 20.9%
10	rs117014836	rs183271809	6	161421649	A/G	0.9911/0.0089	1	6q26	intron_variant	MAP3K4	ENSG00000085511		G = 1.457	top 71.5%
10	rs117014836	rs117062161	6	161627943	A/G	0.992/0.008	0.887998	6q26	intron_variant	AGPAT4	ENSG00000026652		G = 2.195	top 60.3%
10	rs117014836	rs187184205	6	161632447	A/T	0.992/0.008	0.887998	6q26	intron_variant	AGPAT4	ENSG00000026652		T = 1.745	top 66.9%
11	rs62435145	rs62435145	7	1286567	T/G	0.6779/0.3221	1	7p22.3	intergenic_variant			Blood urea nitrogen levels, Creatinine levels, Creatinine levels UKB Table field 23478, Estimated glomerular filtration rate, Estimated glomerular filtration rate creatinine, Estimated glomerular filtration rate cystatin c, Estimated glomerular filtration rate in diabetes, Glomerular filtration rate, Glomerular filtration rate (creatinine), Hematocrit, Hemoglobin, Hemoglobin concentration, Hemoglobin levels, Red blood cell count, Serum creatinine levels, Urate levels	T = 17.03	top 2.0%
11	rs62435145	rs13230509	7	1286192	G/C	0.3191/0.6809	0.986402	7p22.3	intergenic_variant			Blood urea nitrogen levels, Estimated glomerular filtration rate, Estimated glomerular filtration rate creatinine, Estimated glomerular filtration rate in non-diabetics, Red blood cell count, Serum uric acid levels	C = 0.688	top 85.3%
11	rs62435145	rs11761603	7	1286912	T/C	0.3111/0.6889	0.950715	7p22.3	regulatory_region_variant			Hematocrit, Hemoglobin	C = 3.724	top 42.4%
11	rs62435145	rs13230625	7	1286244	G/A	0.3091/0.6909	0.941921	7p22.3	intergenic_variant			Blood urea nitrogen levels, Chronic kidney disease, Serum uric acid levels	A = 1.342	top 73.4%
12	rs10480299	rs10480299	7	151405818	C/T	0.2883/0.7117	1	7q36.1	intron_variant	PRKAG2	ENSG00000106617	Urea levels	C = 1.708	top 67.5%
12	rs10480299	rs10480300	7	151406005	C/T	0.7117/0.2883	1	7q36.1	intron_variant	PRKAG2	ENSG00000106617	Gout, Red blood cell traits, Urate levels	T = 0.957	top 80.2%
12	rs10480299	rs55779150	7	151406449	A/T	0.7107/0.2893	0.995172	7q36.1	intron_variant	PRKAG2	ENSG00000106617		T = 7.702	top 17.0%
12	rs10480299	rs7805747	7	151407801	G/A	0.7117/0.2883	0.990324	7q36.1	intron_variant	PRKAG2	ENSG00000106617	Calcium levels, Chronic kidney disease, ClinVar: phenotype not specified, Creatinine levels, Cystatin C levels, Estimated glomerular filtration rate, Estimated glomerular filtration rate in non-diabetics, Estimated glomerular filtration rate in type 2 diabetes, Glomerular filtration rate (creatinine), Glomerular filtration rate in non diabetics (creatinine), Urate levels, Urea levels	A = 0.201	top 95.5%
12	rs10480299	rs55791829	7	151407429	G/C	0.2863/0.7137	0.980669	7q36.1	intron_variant	PRKAG2	ENSG00000106617	Serum uromodulin levels antibody-based assay	G = 0.236	top 94.7%
12	rs10480299	rs56012466	7	151406788	G/A	0.7167/0.2833	0.966286	7q36.1	intron_variant	PRKAG2	ENSG00000106617	Estimated glomerular filtration rate creatinine, CKDi25, Hypertension, White matter microstructure radial diusivities	A = 6.442	top 22.7%
12	rs10480299	rs17173238	7	151406220	A/G	0.7018/0.2982	0.953165	7q36.1	intron_variant	PRKAG2	ENSG00000106617	Systolic blood pressure, Systolic blood pressure standard GWA	G = 4.541	top 35.1%
12	rs10480299	rs57807319	7	151403260	C/T	0.2843/0.7157	0.894826	7q36.1	intron_variant	PRKAG2	ENSG00000106617		C = 7.918	top 16.2%
12	rs10480299	rs10224002	7	151415041	G/A	0.2982/0.7018	0.878372	7q36.1	intron_variant	PRKAG2	ENSG00000106617	Creatinine levels, Diastolic blood pressure, Estimated glomerular filtration rate, Estimated glomerular filtration rate creatinine, Glomerular filtration rate in diabetes, Glomerular filtration rate in type 2 diabetes, Gout, Hematocrit, Hemoglobin, Hemoglobin concentration, Pulse pressure, Systolic blood pressure	G = 1.237	top 75.2%
12	rs10480299	rs6464165	7	151413124	T/C	0.7018/0.2982	0.869144	7q36.1	intron_variant	PRKAG2	ENSG00000106617	Creatinine levels, Diastolic blood pressure, Estimated glomerular filtration rate, Hematocrit, Hemoglobin, Red blood cell count, Serum uric acid levels, Serum uromodulin levels antibody-based assay	C = 0.112	top 97.5%
12	rs10480299	rs73728279	7	151411494	G/T	0.7038/0.2962	0.868629	7q36.1	intron_variant	PRKAG2	ENSG00000106617	Blood urea nitrogen levels, Chronic kidney disease, Hemoglobin concentration, Hemoglobin levels, Urate levels	T = 1.217	top 75.6%
12	rs10480299	rs10254101	7	151415536	T/C	0.2952/0.7048	0.863791	7q36.1	intron_variant	PRKAG2	ENSG00000106617	Estimated glomerular filtration rate, Glomerular filtration rate (creatinine), Medication use agents acting on the renin-angiotensin system, Medication use calcium channel blockers, Pulse pressure, Systolic blood pressure	T = 1.111	top 77.4%
12	rs10480299	rs73158188	7	151415233	C/T	0.7038/0.2962	0.859443	7q36.1	intron_variant	PRKAG2	ENSG00000106617	Pulse pressure	T = 1.086	top 77.9%
12	rs10480299	rs10253736	7	151415256	T/C	0.2962/0.7038	0.859443	7q36.1	intron_variant	PRKAG2	ENSG00000106617	Hematocrit, Hemoglobin concentration, Red blood cell count	T = 0.499	top 89.1%
12	rs10480299	rs10224210	7	151413194	C/T	0.2962/0.7038	0.859422	7q36.1	intron_variant	PRKAG2	ENSG00000106617	Blood urea nitrogen levels, Cardiovascular disease, Estimated glomerular filtration rate, Estimated glomerular filtration rate creatinine, Estimated glomerular filtration rate cystatin c, Estimated glomerular filtration rate in diabetes, Hematocrit, Hemoglobin, Hemoglobin concentration, Hemoglobin levels, Red blood cell count, Systolic blood pressure, Urate levels, Urea levels	C = 5.467	top 28.4%
12	rs10480299	rs10265221	7	151414329	T/C	0.7038/0.2962	0.850245	7q36.1	intron_variant	PRKAG2	ENSG00000106617	Creatinine levels, Creatinine levels UKB Table field 23478, Estimated glomerular filtration rate, Estimated glomerular filtration rate in non-diabetics, Glomerular filtration rate, Hematocrit, Hemoglobin, Hemoglobin concentration, Red blood cell count, Serum creatinine levels	C = 0.487	top 89.4%
12	rs10480299	rs147529174	7	151415365	GGGGGGGGG/GGGGGGG/GGGGGGGG	0.2952/0.0199/0.6849	0.849831	7q36.1	intron_variant	PRKAG2	ENSG00000106617		GGGGGGG = 1.588	top 69.4%
12	rs10480299	rs66497154	7	151402902	C/T	0.2913/0.7087	0.817083	7q36.1	intron_variant	PRKAG2	ENSG00000106617		C = 3.072	top 49.3%
13	rs1411992	rs1411992	9	71170702	G/C	0.2187/0.7813	1	9q21.11	intron_variant	RP11-274B18.4	ENSG00000226337		C = 0.032	top 99.3%
13	rs1411992	rs12376362	9	71172306	A/C	0.7823/0.2177	0.99419	9q21.11	intron_variant	RP11-274B18.4	ENSG00000226337		A = 0.049	top 98.9%
13	rs1411992	rs10869043	9	71171819	C/A	0.1849/0.8151	0.810399	9q21.11	intron_variant	RP11-274B18.4	ENSG00000226337		A = 2.552	top 55.6%
13	rs1411992	rs7028200	9	71163370	T/C	0.8151/0.1849	0.810399	9q21.11	intron_variant	RP11-274B18.4	ENSG00000226337		T = 4.184	top 38.2%
14	rs4744712	rs4744712	9	71434707	C/A	0.6233/0.3767	1	9q21.11	intron_variant	PIP5K1B	ENSG00000107242	Chronic kidney disease, Creatinine levels, Estimated glomerular filtration rate, Estimated glomerular filtration rate creatinine, Fibroblast growth factor 23 levels, Glomerular filtration rate, Glomerular filtration rate (creatinine), Glomerular filtration rate in non diabetics (creatinine), Serum creatinine levels, Urate levels	C = 10.19	top 9.6%
14	rs4744712	rs7042786	9	71431174	T/A	0.6243/0.3757	0.987322	9q21.11	intron_variant	PIP5K1B	ENSG00000107242	Creatinine levels	T = 6.942	top 20.2%
14	rs4744712	rs2039424	9	71432174	A/G	0.6392/0.3608	0.933949	9q21.11	intron_variant	PIP5K1B	ENSG00000107242	Blood urea nitrogen levels, Chronic kidney disease, Estimated glomerular filtration rate, Serum uric acid levels	A = 0.214	top 95.2%
14	rs4744712	rs10746942	9	71434465	G/A	0.3529/0.6471	0.902144	9q21.11	intron_variant	PIP5K1B	ENSG00000107242	Blood urea nitrogen levels, Estimated glomerular filtration rate, Estimated glomerular filtration rate creatinine, Estimated glomerular filtration rate cystatin c, Glomerular filtration rate (creatinine)	A = 3.489	top 44.8%
14	rs4744712	rs1556751	9	71433212	G/A	0.3529/0.6471	0.902144	9q21.11	intron_variant	PIP5K1B	ENSG00000107242	Estimated glomerular filtration rate, Estimated glomerular filtration rate in diabetes, Estimated glomerular filtration rate in non-diabetics	A = 0.564	top 87.8%
14	rs4744712	rs11143801	9	71426328	C/T	0.3588/0.6412	0.892583	9q21.11	intron_variant	PIP5K1B	ENSG00000107242		C = 2.609	top 54.8%
14	rs4744712	rs1889150	9	71443540	G/A	0.6491/0.3509	0.87767	9q21.11	intron_variant	RP11-203L2.4/PIP5K1B	ENSG00000236733/ENSG00000107242		G = 7.499	top 17.8%
14	rs4744712	rs2151422	9	71437107	A/C	0.666/0.334	0.821391	9q21.11	intron_variant	PIP5K1B	ENSG00000107242		A = 0.662	top 85.9%
14	rs4744712	rs2151421	9	71435693	A/G	0.666/0.334	0.821391	9q21.11	intron_variant	PIP5K1B	ENSG00000107242		A = 1.606	top 69.1%
14	rs4744712	rs2039425	9	71432477	G/A	0.669/0.331	0.818572	9q21.11	intron_variant	PIP5K1B	ENSG00000107242		G = 2.797	top 52.5%
14	rs4744712	rs4237268	9	71458176	G/A	0.339/0.661	0.815352	9q21.11	non_coding_transcript_exon_variant	RP11-203L2.4/PIP5K1B	ENSG00000236733/ENSG00000107242	Creatinine levels	A = 2.972	top 50.4%
14	rs4744712	rs2017	9	71397747	C/T	0.6193/0.3807	0.811268	9q21.11	3_prime_UTR_variant	PIP5K1B/FAM122A	ENSG00000107242/ENSG00000187866		C = 5.841	top 26.1%
15	rs35772020	rs35772020	10	863482	G/A	0.9374/0.0626	1	10p15.3	intron_variant	LARP4B	ENSG00000107929		A = 1.3	top 74.1%
15	rs35772020	rs11812859	10	879219	A/C	0.9414/0.0586	0.932552	10p15.3	intron_variant	LARP4B	ENSG00000107929	Stanniocalcin-1 levels	C = 1.516	top 70.5%
15	rs35772020	rs7908590	10	952523	C/G	0.9394/0.0606	0.866999	10p15.3	intron_variant	LARP4B	ENSG00000107929	Red blood cell count	G = 1.416	top 72.2%
15	rs35772020	rs78017654	10	925448	TTTTTTT/TTTTTTTT	0.9274/0.0726	0.853862	10p15.3	intron_variant	LARP4B	ENSG00000107929	Creatinine levels
15	rs35772020	rs80282103	10	899071	A/T	0.9334/0.0666	0.842584	10p15.3	intron_variant	LARP4B	ENSG00000107929	Blood urea nitrogen levels, Chronic kidney disease, Estimated glomerular filtration rate, Estimated glomerular filtration rate creatinine, Estimated glomerular filtration rate cystatin c, Estimated glomerular filtration rate in non-diabetics, Glomerular filtration rate (creatinine), Red blood cell count, Serum creatinine levels	T = 5.727	top 26.7%
15	rs35772020	rs113790047	10	988041	T/G	0.9374/0.0626	0.837057	10p15.3	intron_variant	RP11-363N22.2	ENSG00000229869		G = 4.675	top 34.1%
15	rs35772020	rs113185690	10	1003848	C/T	0.9384/0.0616	0.820294	10p15.3	intergenic_variant				T = 10.93	top 8.1%
16	rs3925584	rs3925584	11	30760335	T/C	0.5099/0.4901	1	11p14.1	intergenic_variant			Blood urea nitrogen levels, Chronic kidney disease, Creatinine levels, Diastolic blood pressure, Estimated glomerular filtration rate, Estimated glomerular filtration rate creatinine, Glomerular filtration rate (creatinine), Glomerular filtration rate in non diabetics (creatinine), Magnesium levels, Systolic blood pressure, Urate levels	C = 4.726	top 33.7%
16	rs3925584	rs10767873	11	30768678	T/C	0.498/0.502	0.968686	11p14.1	intergenic_variant			Red blood cell count, Renal function-related traits (BUN), Uric acid levels	T = 4.08	top 39.1%
16	rs3925584	rs34830202	11	30777015	AAAAA/AAAA	0.5/0.5	0.961013	11p14.1	intergenic_variant
16	rs3925584	rs963837	11	30749090	T/C	0.5179/0.4821	0.921579	11p14.1	intergenic_variant			Blood urea nitrogen levels, Cardiovascular disease, Chronic kidney disease, Creatinine levels, Cystatin C levels, Estimated glomerular filtration rate, Estimated glomerular filtration rate creatinine, Estimated glomerular filtration rate cystatin c, Estimated glomerular filtration rate in diabetes, Estimated glomerular filtration rate in non-diabetics, Glomerular filtration rate, Glomerular filtration rate (creatinine), Hematocrit, Hemoglobin, Hemoglobin concentration, Red blood cell count, Renal function-related traits (eGRFcrea), Renal function-related traits (sCR), Serum creatinine levels, Serum phosphate levels, Serum uric acid levels, Urate levels, Urea levels	C = 7.451	top 18.0%
17	rs4795386	rs4795386	17	37746847	G/A	0.7157/0.2843	1	17q12	intergenic_variant			Free cholesterol to total lipids in very large HDL percentage UKB Table field 23632, Hyperopia	G = 2.922	top 51.0%
17	rs4795386	rs11078916	17	37746307	C/T	0.7157/0.2843	1	17q12	intergenic_variant			Type 2 diabetes	C = 2.315	top 58.7%
17	rs4795386	rs11078918	17	37761185	C/G	0.7455/0.2545	0.849651	17q12	3_prime_UTR_variant	NEUROD2	ENSG00000171532		C = 15.89	top 2.6%
17	rs4795386	rs7216086	17	37709422	A/G	0.7475/0.2525	0.831075	17q12	intron_variant	CDK12	ENSG00000167258	High-density lipoprotein cholesterol	A = 3.77	top 42.0%
17	rs4795386	rs11869323	17	37518499	T/C	0.2525/0.7475	0.831075	17q12	intron_variant	FBXL20	ENSG00000108306		T = 0.844	top 82.3%
17	rs4795386	rs7210488	17	37539819	T/G	0.7485/0.2515	0.82661	17q12	intron_variant	FBXL20	ENSG00000108306		G = 6.197	top 24.0%
17	rs4795386	rs34597616	17	37552989	G/A	0.7485/0.2515	0.82661	17q12	intron_variant	FBXL20	ENSG00000108306		A = 4.412	top 36.2%
17	rs4795386	rs12452509	17	37574722	A/G	0.7485/0.2515	0.82661	17q12	intron_variant	MED1	ENSG00000125686		A = 3.31	top 46.7%
17	rs4795386	rs4511574	17	37532916	T/C	0.2515/0.7485	0.82661	17q12	intron_variant	FBXL20	ENSG00000108306		T = 3.06	top 49.4%
17	rs4795386	rs113569895	17	37513354	C/T	0.2515/0.7485	0.82661	17q12	intron_variant	FBXL20	ENSG00000108306		C = 2.158	top 60.8%
17	rs4795386	rs71147354	17	37697858	-	0.0828	0.82661		intron_variant			Methionine sulfone levels
17	rs4795386	rs12452880	17	37591149	G/C	0.2515/0.7485	0.82661	17q12	intron_variant	MED1	ENSG00000125686	High-density lipoprotein cholesterol	C = 2.628	top 54.6%
17	rs4795386	rs10445305	17	37589364	G/A	0.2515/0.7485	0.82661	17q12	intron_variant	MED1	ENSG00000125686		A = 4.012	top 39.7%
17	rs4795386	rs73293051	17	37535336	T/C	0.7485/0.2515	0.82661	17q12	intron_variant	FBXL20	ENSG00000108306		C = 3.9	top 40.7%
17	rs4795386	rs8077104	17	37530510	G/A	0.2515/0.7485	0.82661	17q12	intron_variant	FBXL20	ENSG00000108306		G = 4.505	top 35.4%
17	rs4795386	rs9903363	17	37499604	C/G	0.7485/0.2515	0.82661	17q12	intron_variant	FBXL20	ENSG00000108306		G = 2.1	top 61.7%
17	rs4795386	rs4795356	17	37535631	C/T	0.7485/0.2515	0.82661	17q12	intron_variant	FBXL20	ENSG00000108306		T = 4.876	top 32.5%
17	rs4795386	rs4410117	17	37588727	A/G	0.7485/0.2515	0.82661	17q12	intron_variant	MED1	ENSG00000125686		A = 0.174	top 96.1%
17	rs4795386	rs11078910	17	37671269	G/T	0.2515/0.7485	0.82661	17q12	intron_variant	CDK12	ENSG00000167258		T = 5.245	top 29.9%
17	rs4795386	rs11078912	17	37671490	G/A	0.7485/0.2515	0.82661	17q12	intron_variant	CDK12	ENSG00000167258	High-density lipoprotein cholesterol	G = 9.724	top 10.7%
17	rs4795386	rs10445306	17	37591422	G/A	0.7485/0.2515	0.82661	17q12	intron_variant	MED1	ENSG00000125686	High-density lipoprotein cholesterol	G = 2.716	top 53.5%
17	rs4795386	rs2338800	17	37498149	G/C	0.7485/0.2515	0.82661	17q12	intron_variant	FBXL20	ENSG00000108306	High-density lipoprotein cholesterol	C = 4.68	top 34.0%
17	rs4795386	rs11650081	17	37575769	G/T	0.7485/0.2515	0.82661	17q12	intron_variant	MED1	ENSG00000125686		G = 6.156	top 24.2%
17	rs4795386	rs7503705	17	37669704	G/A	0.7485/0.2515	0.82661	17q12	intron_variant	CDK12	ENSG00000167258	High-density lipoprotein cholesterol	G = 16.37	top 2.3%
17	rs4795386	rs11650146	17	37598110	C/A	0.2515/0.7485	0.82661	17q12	intron_variant	MED1	ENSG00000125686		A = 1.628	top 68.7%
17	rs4795386	rs35821757	17	37698404	ATATATAT/ATATATATAT	0.7485/0.2515	0.82661	17q12	intron_variant	CDK12	ENSG00000167258
17	rs4795386	rs2338797	17	37548241	A/G	0.2515/0.7485	0.82661	17q12	intron_variant	FBXL20	ENSG00000108306		A = 1.843	top 65.4%
17	rs4795386	rs11869109	17	37518205	G/T	0.7485/0.2515	0.82661	17q12	intron_variant	FBXL20	ENSG00000108306		T = 0.834	top 82.5%
17	rs4795386	rs7405667	17	37580203	T/C	0.2515/0.7485	0.82661	17q12	intron_variant	MED1	ENSG00000125686		C = 0.594	top 87.2%
17	rs4795386	rs9909064	17	37500434	T/G	0.2515/0.7485	0.82661	17q12	intron_variant	FBXL20	ENSG00000108306		T = 1.698	top 67.6%
17	rs4795386	rs8067884	17	37674914	C/G	0.7485/0.2515	0.82661	17q12	intron_variant	CDK12	ENSG00000167258		C = 8.259	top 14.9%
17	rs4795386	rs34363096	17	37594294	G/A	0.2515/0.7485	0.82661	17q12	intron_variant	MED1	ENSG00000125686		A = 0.998	top 79.5%
17	rs4795386	rs6503507	17	37525274	T/C	0.2515/0.7485	0.82661	17q12	intron_variant	FBXL20	ENSG00000108306	High-density lipoprotein cholesterol	T = 1.597	top 69.2%
17	rs4795386	rs8079560	17	37497661	C/T	0.7485/0.2515	0.82661	17q12	intron_variant	FBXL20	ENSG00000108306		T = 5.155	top 30.5%
17	rs4795386	rs35335692	17	37710006	A/G	0.2515/0.7485	0.82661	17q12	intron_variant	CDK12	ENSG00000167258		G = 8.168	top 15.2%
17	rs4795386	rs11651089	17	37589061	T/G	0.2515/0.7485	0.82661	17q12	intron_variant	MED1	ENSG00000125686		G = 3.345	top 46.3%
17	rs4795386	rs412430	17	37737094	C/G	0.2515/0.7485	0.82661	17q12	intergenic_variant				G = 4.026	top 39.6%
17	rs4795386	rs57399933	17	37551189	G/A	0.2515/0.7485	0.82661	17q12	intron_variant	FBXL20	ENSG00000108306		G = 4.748	top 33.5%
17	rs4795386	rs6503506	17	37524653	A/C	0.2515/0.7485	0.82661	17q12	intron_variant	FBXL20	ENSG00000108306	Calcium levels	A = 0.724	top 84.6%
17	rs4795386	rs11870713	17	37578156	C/T	0.2515/0.7485	0.82661	17q12	intron_variant	MED1	ENSG00000125686		T = 0.203	top 95.4%
17	rs4795386	rs7406928	17	37677054	T/C	0.7485/0.2515	0.82661	17q12	intron_variant	CDK12	ENSG00000167258		T = 3.902	top 40.7%
17	rs4795386	rs4795360	17	37573445	C/T	0.7485/0.2515	0.82661	17q12	intron_variant	MED1	ENSG00000125686		C = 3.898	top 40.8%
17	rs4795386	rs9894586	17	37505421	T/C	0.2515/0.7485	0.82661	17q12	intron_variant	FBXL20	ENSG00000108306	High-density lipoprotein cholesterol	T = 0.356	top 92.1%
17	rs4795386	rs11078915	17	37715426	T/C	0.2515/0.7485	0.82661	17q12	intron_variant	CDK12	ENSG00000167258	High-density lipoprotein cholesterol	C = 4.369	top 36.6%
17	rs4795386	rs35546703	17	37528897	T/C	0.7485/0.2515	0.82661	17q12	intron_variant	FBXL20	ENSG00000108306		C = 2.521	top 56.0%
17	rs4795386	rs13341996	17	37536862	T/C	0.2515/0.7485	0.82661	17q12	intron_variant	FBXL20	ENSG00000108306		T = 1.808	top 65.9%
17	rs4795386	rs4357971	17	37717280	T/C	0.7485/0.2515	0.82661	17q12	intron_variant	CDK12	ENSG00000167258		T = 0.047	top 98.9%
17	rs4795386	rs9892055	17	37510402	T/C	0.2515/0.7485	0.82661	17q12	intron_variant	FBXL20	ENSG00000108306	High-density lipoprotein cholesterol	T = 0.515	top 88.8%
17	rs4795386	rs4795364	17	37576546	G/A	0.2515/0.7485	0.82661	17q12	intron_variant	MED1	ENSG00000125686	Spherical equivalent or myopia age of diagnosis	A = 2.411	top 57.4%
17	rs4795386	rs34627893	17	37570737	T/C	0.7485/0.2515	0.82661	17q12	intron_variant	MED1	ENSG00000125686		T = 0.781	top 83.5%
17	rs4795386	rs4795377	17	37669056	C/T	0.2515/0.7485	0.82661	17q12	intron_variant	CDK12	ENSG00000167258		T = 2.757	top 53.0%
17	rs4795386	rs36064019	17	37581805	C/T	0.2515/0.7485	0.82661	17q12	intron_variant	MED1	ENSG00000125686		T = 0.52	top 88.7%
17	rs4795386	rs8065879	17	37515978	G/A	0.7485/0.2515	0.82661	17q12	intron_variant	FBXL20	ENSG00000108306		A = 10.36	top 9.2%
17	rs4795386	rs7218484	17	37500304	G/A	0.7485/0.2515	0.82661	17q12	intron_variant	FBXL20	ENSG00000108306		A = 0.933	top 80.7%
17	rs4795386	rs6503502	17	37501855	G/A	0.2515/0.7485	0.82661	17q12	intron_variant	FBXL20	ENSG00000108306		G = 0.165	top 96.3%
17	rs4795386	rs8081033	17	37506650	A/G	0.7485/0.2515	0.82661	17q12	intron_variant	FBXL20	ENSG00000108306		G = 2.122	top 61.3%
17	rs4795386	rs11305110	17	37521892	AAAA/AAAAA	0.2515/0.7485	0.82661	17q12	intron_variant	FBXL20	ENSG00000108306		AAAA = 5.635	top 27.3%
17	rs4795386	rs9896913	17	37537348	A/G	0.7485/0.2515	0.82661	17q12	intron_variant	FBXL20	ENSG00000108306		G = 2.133	top 61.2%
17	rs4795386	rs7208274	17	37513796	T/C	0.2515/0.7485	0.82661	17q12	intron_variant	FBXL20	ENSG00000108306		T = 1.154	top 76.7%
17	rs4795386	rs9898773	17	37532507	G/C	0.2515/0.7485	0.82661	17q12	intron_variant	FBXL20	ENSG00000108306		G = 8.074	top 15.6%
17	rs4795386	rs8079303	17	37530755	G/C	0.7485/0.2515	0.82661	17q12	intron_variant	FBXL20	ENSG00000108306		C = 0.896	top 81.4%
17	rs4795386	rs8072351	17	37582677	T/G	0.7485/0.2515	0.82661	17q12	intron_variant	MED1	ENSG00000125686		T = 9.027	top 12.5%
17	rs4795386	rs34432983	17	37553168	C/T	0.2515/0.7485	0.82661	17q12	intron_variant	FBXL20	ENSG00000108306		C = 2.002	top 63.1%
17	rs4795386	rs11078898	17	37536480	G/A	0.2515/0.7485	0.82661	17q12	intron_variant	FBXL20	ENSG00000108306	High-density lipoprotein cholesterol	G = 5.311	top 29.4%
17	rs4795386	rs7218670	17	37500424	A/G	0.2515/0.7485	0.82661	17q12	intron_variant	FBXL20	ENSG00000108306		A = 1.524	top 70.4%
17	rs4795386	rs2338798	17	37547269	C/T	0.2515/0.7485	0.82661	17q12	intron_variant	FBXL20	ENSG00000108306		C = 2.793	top 52.6%
17	rs4795386	rs11868133	17	37586856	G/C	0.2515/0.7485	0.82661	17q12	intron_variant	MED1	ENSG00000125686		C = 1.891	top 64.7%
17	rs4795386	rs8076546	17	37555403	G/A	0.7485/0.2515	0.82661	17q12	intron_variant	FBXL20	ENSG00000108306	High-density lipoprotein cholesterol, Mean corpuscular hemoglobin	A = 1.714	top 67.4%
17	rs4795386	rs4794807	17	37531718	A/T	0.2515/0.7485	0.82661	17q12	intron_variant	FBXL20	ENSG00000108306		A = 1.877	top 64.9%
17	rs4795386	rs4795359	17	37573146	T/C	0.7485/0.2515	0.82661	17q12	intron_variant	MED1	ENSG00000125686		T = 0.491	top 89.3%
17	rs4795386	rs11867312	17	37597748	T/C	0.7485/0.2515	0.82661	17q12	intron_variant	MED1	ENSG00000125686		T = 0.381	top 91.6%
17	rs4795386	rs12952384	17	37669536	T/C	0.2515/0.7485	0.82661	17q12	intron_variant	CDK12	ENSG00000167258		C = 6.919	top 20.3%
17	rs4795386	rs364989	17	37739570	C/A	0.7485/0.2515	0.82661	17q12	intergenic_variant				C = 1.343	top 73.4%
17	rs4795386	rs4795361	17	37573446	A/G	0.7485/0.2515	0.82661	17q12	intron_variant	MED1	ENSG00000125686		A = 3.043	top 49.6%
17	rs4795386	rs12150493	17	37586154	C/T	0.7485/0.2515	0.82661	17q12	intron_variant	MED1	ENSG00000125686		C = 3.713	top 42.5%
17	rs4795386	rs11869259	17	37518141	C/A	0.7485/0.2515	0.82661	17q12	intron_variant	FBXL20	ENSG00000108306		A = 0.024	top 99.4%
17	rs4795386	rs62075056	17	37622794	A/G	0.7495/0.2505	0.822157	17q12	intron_variant	CDK12	ENSG00000167258		A = 2.173	top 60.6%
17	rs4795386	rs62077463	17	37651940	C/T	0.2505/0.7495	0.822157	17q12	intron_variant	CDK12	ENSG00000167258		T = 0.39	top 91.4%
17	rs4795386	rs6503515	17	37606433	T/G	0.7495/0.2505	0.822157	17q12	intron_variant	MED1	ENSG00000125686		T = 4.127	top 38.7%
17	rs4795386	rs7224067	17	37661518	A/G	0.2505/0.7495	0.822157	17q12	intron_variant	CDK12	ENSG00000167258		G = 0.25	top 94.4%
17	rs4795386	rs6503518	17	37660469	A/G	0.2505/0.7495	0.822157	17q12	intron_variant	CDK12	ENSG00000167258		G = 2.928	top 51.0%
17	rs4795386	rs6503517	17	37649687	A/G	0.7495/0.2505	0.822157	17q12	intron_variant	CDK12	ENSG00000167258		A = 2.05	top 62.4%
17	rs4795386	rs34957982	17	37647716	C/T	0.7495/0.2505	0.822157	17q12	intron_variant	CDK12	ENSG00000167258		C = 0.177	top 96.0%
17	rs4795386	rs7219294	17	37624911	G/A	0.7495/0.2505	0.822157	17q12	intron_variant	CDK12	ENSG00000167258		G = 0.736	top 84.4%
17	rs4795386	rs12936996	17	37665554	A/G	0.7495/0.2505	0.822157	17q12	intron_variant	CDK12	ENSG00000167258	High-density lipoprotein cholesterol	A = 1.298	top 74.2%
17	rs4795386	rs4392104	17	37700917	T/C	0.2505/0.7495	0.822157	17q12	intron_variant	CDK12	ENSG00000167258		C = 2.604	top 54.9%
17	rs4795386	rs4794810	17	37603774	T/C	0.2505/0.7495	0.822157	17q12	intron_variant	MED1	ENSG00000125686		C = 11.15	top 7.7%
17	rs4795386	rs7219909	17	37706243	T/C	0.7495/0.2505	0.822157	17q12	non_coding_transcript_exon_variant	CDK12	ENSG00000167258		T = 13.21	top 4.8%
17	rs4795386	rs7223896	17	37625184	C/T	0.7495/0.2505	0.822157	17q12	intron_variant	CDK12	ENSG00000167258		C = 3.491	top 44.8%
17	rs4795386	rs12450559	17	37694709	G/A	0.2505/0.7495	0.822157	17q12	intron_variant	CDK12	ENSG00000167258	High-density lipoprotein cholesterol	A = 1.51	top 70.6%
17	rs4795386	rs11078904	17	37650569	G/A	0.2505/0.7495	0.822157	17q12	intron_variant	CDK12	ENSG00000167258	ClinVar: phenotype not specified	A = 0.05	top 98.9%
17	rs4795386	rs12948906	17	37644854	C/T	0.2505/0.7495	0.822157	17q12	intron_variant	CDK12	ENSG00000167258		T = 1.493	top 70.9%
17	rs4795386	rs4390625	17	37620347	G/A	0.7495/0.2505	0.822157	17q12	intron_variant	CDK12	ENSG00000167258	Creatinine levels, High-density lipoprotein cholesterol	G = 4.508	top 35.4%
17	rs4795386	rs6503519	17	37706578	A/G	0.2505/0.7495	0.822157	17q12	non_coding_transcript_exon_variant	CDK12	ENSG00000167258		G = 15.72	top 2.7%
17	rs4795386	rs7212715	17	37607904	C/T	0.2505/0.7495	0.822157	17q12	TF_binding_site_variant			Creatinine levels, Glomerular filtration rate	T = 1.481	top 71.1%
17	rs4795386	rs35497503	17	37620627	T/C	0.7495/0.2505	0.822157	17q12	intron_variant	CDK12	ENSG00000167258	Refractive error	T = 2.124	top 61.3%
17	rs4795386	rs6146051	17	37606197	AGCTGGGATTACAG/AG	0.2505/0.7495	0.822157	17q12	intron_variant	MED1	ENSG00000125686		AG = 1.057	top 78.4%
17	rs4795386	rs11078907	17	37662954	T/C	0.7495/0.2505	0.822157	17q12	intron_variant	CDK12	ENSG00000167258	High-density lipoprotein cholesterol	T = 4.633	top 34.4%
17	rs4795386	rs11654935	17	37702456	A/G	0.7495/0.2505	0.822157	17q12	non_coding_transcript_exon_variant	CDK12/RNU6-233P	ENSG00000167258/ENSG00000222777		A = 0.772	top 83.7%
17	rs4795386	rs2018026	17	37659606	A/G	0.7495/0.2505	0.822157	17q12	intron_variant	CDK12	ENSG00000167258	High-density lipoprotein cholesterol	A = 1.787	top 66.3%
17	rs4795386	rs4795381	17	37698914	T/C	0.7495/0.2505	0.822157	17q12	intron_variant	CDK12	ENSG00000167258		T = 2.715	top 53.5%
17	rs4795386	rs4795382	17	37700860	A/G	0.2505/0.7495	0.822157	17q12	intron_variant	CDK12	ENSG00000167258		G = 1.402	top 72.4%
17	rs4795386	rs12950666	17	37622517	C/T	0.2505/0.7495	0.822157	17q12	intron_variant	CDK12	ENSG00000167258	Creatinine levels	T = 0.029	top 99.3%
17	rs4795386	rs11078906	17	37662767	C/T	0.2505/0.7495	0.822157	17q12	intron_variant	CDK12	ENSG00000167258		T = 2.527	top 55.9%
17	rs4795386	rs8081780	17	37649507	C/T	0.2505/0.7495	0.822157	17q12	intron_variant	CDK12	ENSG00000167258		T = 3.235	top 47.5%
17	rs4795386	rs12947620	17	37605364	C/T	0.7495/0.2505	0.822157	17q12	intron_variant	MED1	ENSG00000125686		C = 0.484	top 89.5%
17	rs4795386	rs2303316	17	37704217	A/G	0.2505/0.7495	0.822157	17q12	intron_variant	CDK12	ENSG00000167258	High-density lipoprotein cholesterol	G = 11.68	top 6.8%
17	rs4795386	rs11659010	17	37601117	G/A	0.7495/0.2505	0.822157	17q12	intron_variant	MED1	ENSG00000125686		G = 3.956	top 40.2%
17	rs4795386	rs12452682	17	37646589	T/C	0.2505/0.7495	0.822157	17q12	intron_variant	CDK12	ENSG00000167258	ClinVar: phenotype not specified	C = 0.776	top 83.6%
17	rs4795386	rs10852933	17	37698194	G/T	0.2505/0.7495	0.822157	17q12	intron_variant	CDK12	ENSG00000167258		T = 3.229	top 47.5%
17	rs4795386	rs11870631	17	37645129	T/C	0.7495/0.2505	0.822157	17q12	intron_variant	CDK12	ENSG00000167258	High-density lipoprotein cholesterol	T = 1.7	top 67.6%
17	rs4795386	rs12936646	17	37647450	A/T	0.2505/0.7495	0.822157	17q12	intron_variant	CDK12	ENSG00000167258		T = 3.099	top 49.0%
17	rs4795386	rs4794814	17	37696852	G/A	0.2505/0.7495	0.822157	17q12	intron_variant	CDK12	ENSG00000167258	Estimated glomerular filtration rate	A = 19.05	top 1.2%
17	rs4795386	rs7225096	17	37664443	T/C	0.2505/0.7495	0.822157	17q12	intron_variant	CDK12	ENSG00000167258	High-density lipoprotein cholesterol	C = 1.083	top 77.9%
17	rs4795386	rs11654853	17	37702293	G/C	0.2505/0.7495	0.822157	17q12	intron_variant	CDK12	ENSG00000167258		C = 1.312	top 73.9%
17	rs4795386	rs1619021	17	37739274	G/A	0.2505/0.7495	0.822157	17q12	intergenic_variant			High-density lipoprotein cholesterol, Red blood cell count	A = 0.319	top 92.9%
17	rs4795386	rs11078905	17	37662713	C/G	0.2505/0.7495	0.822157	17q12	intron_variant	CDK12	ENSG00000167258		G = 1.535	top 70.2%
17	rs4795386	rs35667594	17	37571927	A/G	0.7495/0.2505	0.822157	17q12	intron_variant	MED1	ENSG00000125686		A = 2.613	top 54.8%
17	rs4795386	rs12947600	17	37628760	T/C	0.7495/0.2505	0.822157	17q12	intron_variant	CDK12	ENSG00000167258		T = 0.332	top 92.6%
17	rs4795386	rs55869013	17	37621655	TTTTTTTTTTTTT/TTTTTTTTTTT	0.2505/0.7495	0.822157	17q12	intron_variant	CDK12	ENSG00000167258		TTTTTTTTTTT = 0.728	top 84.6%
17	rs4795386	rs11078901	17	37625912	T/C	0.7495/0.2505	0.822157	17q12	intron_variant	CDK12	ENSG00000167258	High-density lipoprotein cholesterol, Serum creatinine levels	T = 0.003	top 99.9%
17	rs4795386	rs7503069	17	37697128	G/C	0.7495/0.2505	0.822157	17q12	intron_variant	CDK12	ENSG00000167258	High-density lipoprotein cholesterol	G = 18.83	top 1.3%
17	rs4795386	rs11655531	17	37697959	C/T	0.7495/0.2505	0.822157	17q12	intron_variant	CDK12	ENSG00000167258		C = 8.279	top 14.9%
17	rs4795386	rs11657899	17	37626963	A/G	0.7495/0.2505	0.822157	17q12	intron_variant	CDK12	ENSG00000167258	ClinVar: phenotype not specified	A = 1.557	top 69.9%
17	rs4795386	rs12943928	17	37611330	A/G	0.7495/0.2505	0.822157	17q12	intergenic_variant				A = 2.135	top 61.2%
17	rs4795386	rs4794809	17	37603640	A/G	0.7495/0.2505	0.822157	17q12	intron_variant	MED1	ENSG00000125686		A = 0.536	top 88.4%
17	rs4795386	rs8065963	17	37681332	T/C	0.7475/0.2525	0.821505	17q12	intron_variant	CDK12	ENSG00000167258	ClinVar: phenotype not specified, High-density lipoprotein cholesterol	T = 2.717	top 53.5%
17	rs4795386	rs34991055	17	37686116	TTTTTTTTT/TTTTTTTT	0.2525/0.7475	0.821505	17q12	intron_variant	CDK12	ENSG00000167258		TTTTTTTT = 14.85	top 3.3%
17	rs4795386	rs10673134	17	37555470	GAGAGA/GAGA	0.2525/0.7475	0.821505	17q12	intron_variant	FBXL20	ENSG00000108306	1-methylhistidine levels
17	rs4795386	rs1077715	17	37683548	T/A	0.7475/0.2525	0.821505	17q12	intron_variant	CDK12	ENSG00000167258	Coronary Artery Disease	T = 5.232	top 30.0%
17	rs4795386	rs55660616	17	37684990	C/A	0.2525/0.7475	0.821505	17q12	intron_variant	CDK12	ENSG00000167258		A = 12.51	top 5.6%
17	rs4795386	rs9905432	17	37555918	C/A	0.7475/0.2525	0.821505	17q12	intron_variant	FBXL20	ENSG00000108306		A = 4.595	top 34.7%
17	rs4795386	rs9904919	17	37556431	C/G	0.2525/0.7475	0.821505	17q12	intron_variant	FBXL20	ENSG00000108306	High-density lipoprotein cholesterol	C = 3.582	top 43.8%
17	rs4795386	rs35285898	17	37555872	C/A	0.2525/0.7475	0.821505	17q12	intron_variant	FBXL20	ENSG00000108306		C = 2.026	top 62.7%
17	rs4795386	rs11868030	17	37650332	A/G	0.2495/0.7505	0.817716	17q12	intron_variant	CDK12	ENSG00000167258		G = 0.494	top 89.2%
17	rs4795386	rs11654018	17	37703740	T/C	0.2495/0.7505	0.817716	17q12	intron_variant	CDK12	ENSG00000167258	High-density lipoprotein cholesterol	C = 3.096	top 49.0%
17	rs4795386	rs12942360	17	37648150	T/G	0.7485/0.2515	0.81705	17q12	intron_variant	CDK12	ENSG00000167258		T = 1.809	top 65.9%
17	rs4795386	rs7501488	17	37576417	G/T	0.7485/0.2515	0.81705	17q12	intron_variant	MED1	ENSG00000125686	High-density lipoprotein cholesterol	G = 6.998	top 20.0%
17	rs4795386	rs9905617	17	37503101	C/A	0.7485/0.2515	0.81705	17q12	intron_variant	FBXL20	ENSG00000108306		A = 0.988	top 79.7%
17	rs4795386	rs9905616	17	37503094	A/C	0.2515/0.7485	0.81705	17q12	intron_variant	FBXL20	ENSG00000108306		A = 0.005	top 99.9%
17	rs4795386	rs12942352	17	37648140	C/G	0.7485/0.2515	0.81705	17q12	intron_variant	CDK12	ENSG00000167258	1-methylhistidine levels, Methionine sulfone levels, Sulfatide d18:1/16:0 levels	C = 0.134	top 97.0%
17	rs4795386	rs12947281	17	37652210	T/G	0.7485/0.2515	0.817044	17q12	intron_variant	CDK12	ENSG00000167258	Mean platelet volume	T = 6.376	top 23.0%
17	rs4795386	rs12940193	17	37652178	G/T	0.7485/0.2515	0.817044	17q12	intron_variant	CDK12	ENSG00000167258		G = 4.934	top 32.1%
17	rs4795386	rs11302443	17	37621043	AAAAAAAAAAAA/AAAAAAAAAAAAA	0.7485/0.2515	0.817044	17q12	intron_variant	CDK12	ENSG00000167258		AAAAAAAAAAAA = 2.999	top 50.1%
17	rs4795386	rs11078900	17	37614641	T/C	0.7515/0.2485	0.813282	17q12	intergenic_variant				T = 11.32	top 7.4%
17	rs4795386	rs35112839	17	37613884	A/G	0.2485/0.7515	0.813282	17q12	intergenic_variant				G = 2.537	top 55.8%
17	rs4795386	rs12939831	17	37570373	A/G	0.2485/0.7515	0.813278	17q12	intron_variant	MED1	ENSG00000125686		G = 2.545	top 55.7%
17	rs4795386	rs56114949	17	37554289	T/C	0.2485/0.7515	0.813278	17q12	intron_variant	FBXL20	ENSG00000108306		T = 1.164	top 76.5%
17	rs4795386	rs12600625	17	37552781	G/A	0.7515/0.2485	0.813278	17q12	intron_variant	FBXL20	ENSG00000108306		A = 2.489	top 56.4%
17	rs4795386	rs7218074	17	37542342	A/C	0.7515/0.2485	0.813278	17q12	intron_variant	FBXL20	ENSG00000108306		C = 1.56	top 69.8%
17	rs4795386	rs8076494	17	37516722	T/C	0.7515/0.2485	0.813278	17q12	intron_variant	FBXL20	ENSG00000108306	High-density lipoprotein cholesterol	C = 6.747	top 21.1%
17	rs4795386	rs61137598	17	37530356	TAGTCCCAGCT/TAGTCCCAGCTTAGTCCCAGCT	0.7515/0.2485	0.813278	17q12	intron_variant	FBXL20	ENSG00000108306
17	rs4795386	rs9908760	17	37499059	C/T	0.2485/0.7515	0.813278	17q12	intron_variant	FBXL20	ENSG00000108306		C = 0.193	top 95.7%
17	rs4795386	rs68178216	17	37526241	A/C	0.7515/0.2485	0.813278	17q12	intron_variant	FBXL20	ENSG00000108306		C = 0.565	top 87.8%
17	rs4795386	rs9894864	17	37507443	A/G	0.2485/0.7515	0.813278	17q12	intron_variant	FBXL20	ENSG00000108306		A = 1.435	top 71.9%
17	rs4795386	rs7208714	17	37543792	G/A	0.2485/0.7515	0.813278	17q12	intron_variant	FBXL20	ENSG00000108306		G = 1.529	top 70.3%
17	rs4795386	rs12938268	17	37572139	G/A	0.2485/0.7515	0.813278	17q12	intron_variant	MED1	ENSG00000125686		A = 2.427	top 57.2%
17	rs4795386	rs9898170	17	37510092	T/C	0.7515/0.2485	0.813278	17q12	intron_variant	FBXL20	ENSG00000108306		C = 3.518	top 44.5%
17	rs4795386	rs7359658	17	37503204	C/T	0.2485/0.7515	0.813278	17q12	intron_variant	FBXL20	ENSG00000108306		C = 8.961	top 12.7%
17	rs4795386	rs4794813	17	37670994	A/T	0.2485/0.7515	0.813278	17q12	intron_variant	CDK12	ENSG00000167258	Blood urea nitrogen levels, Estimated glomerular filtration rate, Estimated glomerular filtration rate creatinine	T = 2.99	top 50.2%
17	rs4795386	rs9894500	17	37515735	C/G	0.2485/0.7515	0.813278	17q12	intron_variant	FBXL20	ENSG00000108306		C = 1.126	top 77.2%
17	rs4795386	rs4795384	17	37716771	G/C	0.7515/0.2485	0.813278	17q12	intron_variant	CDK12	ENSG00000167258	Estimated glomerular filtration rate, High-density lipoprotein cholesterol, Whole brain restricted directional diffusion multivariate analysis	G = 5.471	top 28.4%
17	rs4795386	rs8068427	17	37511517	G/A	0.7515/0.2485	0.813278	17q12	intron_variant	FBXL20	ENSG00000108306		A = 7.587	top 17.4%
17	rs4795386	rs113825099	17	37553136	G/A	0.7515/0.2485	0.813278	17q12	intron_variant	FBXL20	ENSG00000108306	Drinks per week	A = 1.922	top 64.2%
17	rs4795386	rs12948560	17	37570986	G/A	0.7515/0.2485	0.813278	17q12	intron_variant	MED1	ENSG00000125686		G = 1.307	top 74.0%
17	rs4795386	rs4795362	17	37573516	G/A	0.7515/0.2485	0.813278	17q12	intron_variant	MED1	ENSG00000125686		G = 1.264	top 74.7%
17	rs4795386	rs6503503	17	37514373	A/G	0.2485/0.7515	0.813278	17q12	intron_variant	FBXL20	ENSG00000108306	High-density lipoprotein cholesterol	A = 0.391	top 91.4%
17	rs4795386	rs7223438	17	37521355	C/T	0.2485/0.7515	0.813278	17q12	intron_variant	FBXL20	ENSG00000108306	High-density lipoprotein cholesterol	C = 0.729	top 84.5%
17	rs4795386	rs4795357	17	37569551	T/C	0.2485/0.7515	0.813278	17q12	intron_variant	MED1	ENSG00000125686	High-density lipoprotein cholesterol	C = 1.861	top 65.1%
17	rs4795386	rs10491128	17	37551988	G/A	0.7515/0.2485	0.813278	17q12	intron_variant	FBXL20	ENSG00000108306	Estimated glomerular filtration rate creatinine, Estimated glomerular filtration rate in non-diabetics, High-density lipoprotein cholesterol	A = 5.215	top 30.1%
17	rs4795386	rs11078911	17	37671322	C/T	0.2584/0.7416	0.810509	17q12	intron_variant	CDK12	ENSG00000167258		T = 0.361	top 92.0%
17	rs4795386	rs10775391	17	37677684	A/T	0.7416/0.2584	0.810509	17q12	intron_variant	CDK12	ENSG00000167258		A = 5.631	top 27.3%
17	rs4795386	rs7503514	17	37669884	G/C	0.2584/0.7416	0.810509	17q12	intron_variant	CDK12	ENSG00000167258		C = 11.31	top 7.4%
17	rs4795386	rs113414512	17	37535298	T/C	0.2584/0.7416	0.810509	17q12	intron_variant	FBXL20	ENSG00000108306	Creatinine levels UKB Table field 23478	T = 1.229	top 75.4%
17	rs4795386	rs11078913	17	37671714	T/G	0.7416/0.2584	0.810509	17q12	intron_variant	CDK12	ENSG00000167258	High-density lipoprotein cholesterol	T = 11.74	top 6.7%
17	rs4795386	rs4795376	17	37669043	C/T	0.7416/0.2584	0.810509	17q12	intron_variant	CDK12	ENSG00000167258		C = 7.249	top 18.8%
17	rs4795386	rs7221875	17	37543328	A/G	0.2584/0.7416	0.810509	17q12	intron_variant	FBXL20	ENSG00000108306	High-density lipoprotein cholesterol	A = 3.687	top 42.8%
17	rs4795386	rs57596962	17	37504721	AAAAAAAAAAAA/AAAAAAAAAAA/AAAAAAAAAA	0.0099/0.2416/0.7485	0.81036	17q12	intron_variant	FBXL20	ENSG00000108306		AAAAAAAAAAA = 0.725	top 84.6%
17	rs4795386	rs4239222	17	37696235	G/T	0.2475/0.7525	0.80886	17q12	intron_variant	CDK12	ENSG00000167258	Hemoglobin concentration, High-density lipoprotein cholesterol	T = 5.09	top 31.0%
17	rs4795386	rs12948381	17	37571925	T/C	0.2475/0.7525	0.80886	17q12	intron_variant	MED1	ENSG00000125686		C = 2.782	top 52.7%
17	rs4795386	rs12937703	17	37571963	A/G	0.7525/0.2475	0.80886	17q12	intron_variant	MED1	ENSG00000125686		A = 0.679	top 85.5%
17	rs4795386	rs10445307	17	37623466	A/G	0.2475/0.7525	0.80886	17q12	intron_variant	CDK12	ENSG00000167258		G = 0.894	top 81.4%
17	rs4795386	rs7219014	17	37624790	A/G	0.2475/0.7525	0.80886	17q12	intron_variant	CDK12	ENSG00000167258	Urinary metabolites	G = 1.966	top 63.6%
17	rs4795386	rs11868029	17	37650304	A/G	0.2475/0.7525	0.80886	17q12	intron_variant	CDK12	ENSG00000167258		G = 2.74	top 53.2%
17	rs4795386	rs56230959	17	37624379	-/CT	0.2475/0.7525	0.80886		intron_variant
17	rs4795386	rs7405770	17	37684407	A/T	0.7505/0.2495	0.808146	17q12	intron_variant	CDK12	ENSG00000167258		A = 3.285	top 46.9%
17	rs4795386	rs12945015	17	37570879	T/G	0.7505/0.2495	0.808146	17q12	intron_variant	MED1	ENSG00000125686		T = 0.144	top 96.7%
17	rs4795386	rs71353578	17	37552264	TTTTTTTTTTTTTTT/TTTTTTTTTTTTTT	0.7505/0.2495	0.80814	17q12	intron_variant	FBXL20	ENSG00000108306
17	rs4795386	rs5820292	17	37606376	TTTTTTTT/TTTTTTTTT	0.2535/0.7465	0.806946	17q12	intron_variant	MED1	ENSG00000125686
17	rs4795386	rs62077464	17	37656056	G/C	0.7425/0.2575	0.805996	17q12	intron_variant	CDK12	ENSG00000167258		G = 0.742	top 84.3%
17	rs4795386	rs11658219	17	37709782	G/A	0.2594/0.7406	0.805624	17q12	intron_variant	CDK12	ENSG00000167258		A = 9.674	top 10.8%
17	rs4795386	rs3889368	17	37683231	T/C	0.7406/0.2594	0.80561	17q12	intron_variant	CDK12	ENSG00000167258		T = 3.921	top 40.5%
17	rs4795386	rs11658678	17	37680096	C/T	0.2594/0.7406	0.80561	17q12	intron_variant	CDK12	ENSG00000167258	High-density lipoprotein cholesterol	T = 0.039	top 99.1%
17	rs4795386	rs11650776	17	37641402	A/G	0.7535/0.2465	0.804454	17q12	intron_variant	CDK12	ENSG00000167258	Lung function FEV1	A = 2.051	top 62.4%
17	rs4795386	rs4286140	17	37639327	A/G	0.7535/0.2465	0.804454	17q12	intron_variant	CDK12	ENSG00000167258		A = 2.672	top 54.1%
17	rs4795386	rs11078902	17	37631883	C/G	0.2465/0.7535	0.804454	17q12	intron_variant	CDK12	ENSG00000167258	High-density lipoprotein cholesterol	G = 1.257	top 74.9%
17	rs4795386	rs12453397	17	37633970	C/A	0.2465/0.7535	0.804454	17q12	intron_variant	CDK12	ENSG00000167258	Drinks per week	A = 0.153	top 96.5%
17	rs4795386	rs57448077	17	37637403	G/A	0.2465/0.7535	0.804454	17q12	intron_variant	CDK12	ENSG00000167258		A = 9.601	top 11.0%
17	rs4795386	rs11078903	17	37631924	G/A	0.2465/0.7535	0.804454	17q12	intron_variant	CDK12	ENSG00000167258	Glomerular filtration rate, High-density lipoprotein cholesterol	A = 0.017	top 99.6%
17	rs4795386	rs4795371	17	37636695	G/T	0.7535/0.2465	0.804454	17q12	intron_variant	CDK12	ENSG00000167258		G = 1.736	top 67.1%
17	rs4795386	rs12600751	17	37553651	G/C	0.7535/0.2465	0.804445	17q12	intron_variant	FBXL20	ENSG00000108306	Asthma (childhood onset), Educational attainment (years of education), High-density lipoprotein cholesterol	C = 5.85	top 26.0%
17	rs4795386	rs8069451	17	37504933	C/T	0.2455/0.7545	0.80006	17q12	intron_variant	FBXL20	ENSG00000108306	Asthma and cardiovascular disease, Childhood asthma with severe exacerbations, FEV1, High-density lipoprotein cholesterol, Lung function (FVC), Smoking initiation	C = 0.447	top 90.2%
17	rs4795386	rs55722796	17	37612086	T/C	0.7545/0.2455	0.800055	17q12	intergenic_variant			Drinks per week, Estimated glomerular filtration rate creatinine	T = 0.23	top 94.8%
18	rs11868441	rs11868441	17	59239221	A/G	0.2028/0.7972	1	17q23.2	intron_variant	BCAS3	ENSG00000141376	Blood urea nitrogen levels, Creatinine levels, Cystatin C plasma levels, Renal function-related traits (BUN), Systolic blood pressure	G = 14.07	top 3.9%
18	rs11868441	rs2378816	17	59239149	A/T	0.7972/0.2028	1	17q23.2	intron_variant	BCAS3	ENSG00000141376		A = 18.64	top 1.4%
18	rs11868441	rs2159373	17	59237499	A/G	0.2028/0.7972	1	17q23.2	intron_variant	BCAS3	ENSG00000141376		G = 5.72	top 26.8%
18	rs11868441	rs2041302	17	59237216	G/A	0.2028/0.7972	1	17q23.2	intron_variant	BCAS3	ENSG00000141376		A = 1.037	top 78.8%
18	rs11868441	rs8079951	17	59242764	A/T	0.7982/0.2018	0.993859	17q23.2	intron_variant	BCAS3	ENSG00000141376	Coronary Artery Disease	A = 0.344	top 92.4%
18	rs11868441	rs3032584	17	59237377	AG/AGAG	0.2008/0.7992	0.987733	17q23.2	intron_variant	BCAS3	ENSG00000141376
18	rs11868441	rs4968534	17	59244101	A/C	0.1998/0.8002	0.981622	17q23.2	intron_variant	BCAS3	ENSG00000141376		C = 0.51	top 88.9%
18	rs11868441	rs8073611	17	59241768	A/C	0.1998/0.8002	0.981622	17q23.2	intron_variant	BCAS3	ENSG00000141376	Estimated glomerular filtration rate creatinine	C = 1.767	top 66.6%
18	rs11868441	rs11079418	17	59239754	T/G	0.1998/0.8002	0.981622	17q23.2	intron_variant	BCAS3	ENSG00000141376	Blood urea nitrogen levels, Estimated glomerular filtration rate creatinine	G = 4.595	top 34.7%
18	rs11868441	rs9905761	17	59239259	T/C	0.2018/0.7982	0.981591	17q23.2	intron_variant	BCAS3	ENSG00000141376		C = 15.1	top 3.1%
18	rs11868441	rs8080123	17	59242914	T/G	0.1978/0.8022	0.969446	17q23.2	intron_variant	BCAS3	ENSG00000141376	Estimated glomerular filtration rate, Hematocrit, Hemoglobin, Red blood cell count	G = 2.494	top 56.3%
18	rs11868441	rs5821306	17	59237356	TTTTTTTTTTTT/TTTTTTTTTTTTT	0.7952/0.2048	0.963521	17q23.2	intron_variant	BCAS3	ENSG00000141376
18	rs11868441	rs1476099	17	59236766	A/G	0.7893/0.2107	0.952665	17q23.2	non_coding_transcript_exon_variant	BCAS3	ENSG00000141376	Glaucoma	A = 20.4	top 0.9%
18	rs11868441	rs1476098	17	59237013	C/A	0.7883/0.2117	0.946998	17q23.2	intron_variant	BCAS3	ENSG00000141376	Coronary Artery Disease	C = 6.178	top 24.1%
18	rs11868441	rs5821305	17	59236706	TTTTTTTTTT/TTTTTTTTT	0.2127/0.7873	0.941385	17q23.2	intron_variant	BCAS3	ENSG00000141376		TTTTTTTTT = 1.103	top 77.6%
18	rs11868441	rs8075455	17	59236155	G/T	0.7913/0.2087	0.940231	17q23.2	intron_variant	BCAS3	ENSG00000141376		G = 6.98	top 20.0%
18	rs11868441	rs6504021	17	59240473	C/T	0.2078/0.7922	0.934035	17q23.2	intron_variant	BCAS3	ENSG00000141376	Blood urea nitrogen levels	T = 7.41	top 18.2%
18	rs11868441	rs8073894	17	59241155	T/C	0.2078/0.7922	0.934035	17q23.2	intron_variant	BCAS3	ENSG00000141376	Blood urea nitrogen levels, Hemoglobin levels, Systolic blood pressure	C = 3.089	top 49.1%
18	rs11868441	rs4968530	17	59242266	C/T	0.7922/0.2078	0.934035	17q23.2	intron_variant	BCAS3	ENSG00000141376		C = 6.63	top 21.7%
18	rs11868441	rs4968531	17	59242442	C/T	0.2078/0.7922	0.934035	17q23.2	intron_variant	BCAS3	ENSG00000141376		T = 12.86	top 5.2%
18	rs11868441	rs8068584	17	59240651	T/G	0.7922/0.2078	0.934035	17q23.2	intron_variant	BCAS3	ENSG00000141376		T = 0.101	top 97.7%
18	rs11868441	rs4968532	17	59243878	A/C	0.7932/0.2068	0.927857	17q23.2	intron_variant	BCAS3	ENSG00000141376		A = 1.547	top 70.0%
18	rs11868441	rs4968533	17	59244051	A/G	0.2058/0.7942	0.921691	17q23.2	intron_variant	BCAS3	ENSG00000141376		G = 3.318	top 46.6%
18	rs11868441	rs11655024	17	59232365	C/T	0.8131/0.1869	0.867075	17q23.2	intron_variant	BCAS3	ENSG00000141376	Coronary Artery Disease, Creatinine levels, Glomerular filtration rate	C = 12.81	top 5.2%
18	rs11868441	rs71148383	17	59240687	A/-	0.2286/0.7714	0.847032	17q23.2	intron_variant	BCAS3	ENSG00000141376		- = 0.49	top 89.3%
18	rs11868441	rs983817	17	59222069	T/C	0.8072/0.1928	0.831169	17q23.2	intron_variant	BCAS3	ENSG00000141376		T = 13.13	top 4.9%
18	rs11868441	rs4968427	17	59220844	C/T	0.8091/0.1909	0.819304	17q23.2	intron_variant	BCAS3	ENSG00000141376		C = 5.54	top 27.9%
18	rs11868441	rs9903205	17	59249497	G/A	0.2336/0.7664	0.801743	17q23.2	intron_variant	BCAS3	ENSG00000141376		A = 0.332	top 92.6%
19	rs11657044	rs11657044	17	59450105	T/C	0.1789/0.8211	1	17q23.2	intron_variant	RP11-332H18.5/BCAS3	ENSG00000267131/ENSG00000141376	Creatinine levels, Estimated glomerular filtration rate, Estimated glomerular filtration rate creatinine, Glomerular filtration rate (creatinine), Hematocrit, Red blood cell count, Urate levels	C = 9.38	top 11.5%
19	rs11657044	rs9905274	17	59450441	T/C	0.1789/0.8211	0.9865	17q23.2	intron_variant	RP11-332H18.5/BCAS3	ENSG00000267131/ENSG00000141376	Creatinine levels UKB Table field 23478, Gout combined type, Height, Red blood cell count	C = 0.769	top 83.8%
19	rs11657044	rs1010269	17	59448945	G/A	0.8211/0.1789	0.933163	17q23.2	intron_variant	RP11-332H18.5/BCAS3	ENSG00000267131/ENSG00000141376	Estimated glomerular filtration rate, Estimated glomerular filtration rate creatinine, Gout, Hemoglobin, Hemoglobin concentration, Hemoglobin levels, Kidney stones	G = 0.827	top 82.7%
19	rs11657044	rs9895661	17	59456589	C/T	0.1859/0.8141	0.92831	17q23.2	non_coding_transcript_exon_variant	RP11-332H18.5/BCAS3	ENSG00000267131/ENSG00000141376	Calcium levels, Chronic kidney disease, Creatinine levels, Cryptic phenotype that captures autosomal dominant polycystic kidney disease severity, Cystatin C levels, Estimated glomerular filtration rate, Estimated glomerular filtration rate creatinine, Estimated glomerular filtration rate cystatin c, Estimated glomerular filtration rate in non-diabetics, Glomerular filtration rate, Glomerular filtration rate (creatinine), Glomerular filtration rate in non diabetics (creatinine), Hematocrit, Hemoglobin, Hemoglobin concentration, Kidney volume, Medication use beta blocking agents, Red blood cell count, Renal function-related traits (eGRFcrea), Renal function-related traits (sCR), Serum creatinine levels, Serum uric acid levels, Urate levels, Urolithiasis, Vitamin C levels	T = 15.73	top 2.7%
19	rs11657044	rs34754126	17	59450454	TTTTTTTTTTTTTT/TTTTTTTTTTTTT	0.1928/0.8072	0.836834	17q23.2	intron_variant	RP11-332H18.5/BCAS3	ENSG00000267131/ENSG00000141376		TTTTTTTTTTTTT = 1.141	top 76.9%
20	rs2286528	rs2286528	17	59471372	C/T	0.9463/0.0537	1	17q23.2	non_coding_transcript_exon_variant	RP11-332H18.5/RP11-332H18.4	ENSG00000267131/ENSG00000267280		T = 11.82	top 6.6%
20	rs2286528	rs2286527	17	59471686	G/A	0.0636/0.9364	0.834887	17q23.2	intron_variant	RP11-332H18.5/RP11-332H18.4	ENSG00000267131/ENSG00000267280		G = 17.73	top 1.7%
21	rs112510641	rs112510641	19	38254598	G/A	0.6163/0.3837	1	19q13.12	intron_variant	ZNF573	ENSG00000189144		A = 2.617	top 54.7%
21	rs112510641	rs7245855	19	38274858	T/C	0.6153/0.3847	0.995807	19q13.12	intron_variant	CTD-2554C21.1/ZNF573	ENSG00000267422/ENSG00000189144		C = 2.748	top 53.1%
21	rs112510641	rs17306900	19	38269986	C/A	0.3847/0.6153	0.995807	19q13.12	intron_variant	ZNF573	ENSG00000189144		C = 7.789	top 16.6%
21	rs112510641	rs73041006	19	38266102	T/C	0.6153/0.3847	0.995807	19q13.12	intron_variant	ZNF573	ENSG00000189144		C = 10.66	top 8.6%
21	rs112510641	rs141808874	19	38277585	TAATA/TAATAATA	0.3847/0.6153	0.995807	19q13.12	intron_variant	CTD-2554C21.1/ZNF573	ENSG00000267422/ENSG00000189144		TAATA = 3.416	top 45.5%
21	rs112510641	rs56351266	19	38265827	T/A	0.3837/0.6163	0.991603	19q13.12	intron_variant	ZNF573	ENSG00000189144		T = 0.119	top 97.3%
21	rs112510641	rs1871196	19	38146923	T/G	0.6382/0.3618	0.902407	19q13.12	intron_variant	ZFP30	ENSG00000120784		G = 3.053	top 49.5%
21	rs112510641	rs79492344	19	38148718	C/G	0.6382/0.3618	0.902407	19q13.12	intron_variant	ZFP30	ENSG00000120784		G = 2.699	top 53.7%
21	rs112510641	rs113757599	19	38186853	T/C	0.3618/0.6382	0.902407	19q13.12	intron_variant	CTD-2528L19.4	ENSG00000267552	Serum creatinine levels	T = 2.046	top 62.4%
21	rs112510641	rs112040032	19	38171055	A/C	0.3618/0.6382	0.902407	19q13.12	intron_variant	ZFP30/ZNF781	ENSG00000120784/ENSG00000196381		A = 7.374	top 18.3%
21	rs112510641	rs12151156	19	38205063	C/T	0.3618/0.6382	0.902407	19q13.12	intron_variant	CTD-2528L19.4/ZNF607	ENSG00000267552/ENSG00000198182		C = 2.714	top 53.5%
21	rs112510641	rs113445505	19	38157969	T/C	0.3618/0.6382	0.902407	19q13.12	intron_variant	ZFP30	ENSG00000120784	Estimated glomerular filtration rate	T = 0.31	top 93.1%
21	rs112510641	rs55681348	19	38164156	C/T	0.3618/0.6382	0.902407	19q13.12	intron_variant	ZFP30/ZNF781	ENSG00000120784/ENSG00000196381		C = 0.131	top 97.0%
21	rs112510641	rs35153242	19	38151742	G/A	0.3618/0.6382	0.902407	19q13.12	intron_variant	ZFP30	ENSG00000120784		G = 14.35	top 3.7%
21	rs112510641	rs113219096	19	38170706	T/A	0.6382/0.3618	0.902407	19q13.12	intron_variant	ZFP30/ZNF781	ENSG00000120784/ENSG00000196381		A = 12.82	top 5.2%
21	rs112510641	rs1048505	19	38219553	A/C	0.6382/0.3618	0.902407	19q13.12	non_coding_transcript_exon_variant	CTD-2528L19.6	ENSG00000267152		C = 0.034	top 99.2%
21	rs112510641	rs55743020	19	38188233	G/T	0.3618/0.6382	0.902407	19q13.12	3_prime_UTR_variant	CTD-2528L19.4/ZNF607	ENSG00000267552/ENSG00000198182	Blood urea nitrogen levels, Estimated glomerular filtration rate creatinine, Estimated glomerular filtration rate cystatin c	G = 7.757	top 16.8%
21	rs112510641	rs201906861	19	38178939	GAAGGCCGAAGGCCG/GAAGGCCG	0.3618/0.6382	0.902407	19q13.12	intron_variant	ZFP30/ZNF781	ENSG00000120784/ENSG00000196381
21	rs112510641	rs73035160	19	38146036	A/G	0.3618/0.6382	0.902407	19q13.12	5_prime_UTR_variant	ZFP30	ENSG00000120784		A = 7.854	top 16.4%
21	rs112510641	rs17305823	19	38135046	C/T	0.6372/0.3628	0.898062	19q13.12	intron_variant	ZFP30	ENSG00000120784		T = 8.166	top 15.3%
21	rs112510641	rs73035159	19	38143541	A/G	0.3628/0.6372	0.898062	19q13.12	intron_variant	ZFP30	ENSG00000120784		A = 14.51	top 3.5%
21	rs112510641	rs73033142	19	38094820	G/C	0.3628/0.6372	0.898062	19q13.12	intron_variant	ZNF540	ENSG00000171817		G = 1.427	top 72.0%
21	rs112510641	rs370481010	19	38111446	AAAAAAAAAAAAA/AAAAAAAAAAAAAAA	0.6372/0.3628	0.898062	19q13.12	intron_variant	ZFP30	ENSG00000120784		AAAAAAAAAAAAAAA = 0.546	top 88.2%
21	rs112510641	rs55718806	19	38106865	T/C	0.3628/0.6372	0.898062	19q13.12	intron_variant	ZFP30	ENSG00000120784		T = 0.779	top 83.6%
21	rs112510641	rs17305228	19	38090759	G/C	0.3628/0.6372	0.898062	19q13.12	intron_variant	ZNF540	ENSG00000171817		G = 3.99	top 39.9%
21	rs112510641	rs8108268	19	38110126	G/C	0.6372/0.3628	0.898062	19q13.12	intron_variant	ZFP30	ENSG00000120784		C = 1.015	top 79.2%
21	rs112510641	rs2385005	19	38192892	T/A	0.6372/0.3628	0.898062	19q13.12	intron_variant	CTD-2528L19.4/ZNF607	ENSG00000267552/ENSG00000198182		A = 3.428	top 45.4%
21	rs112510641	rs113253023	19	38135307	T/C	0.3628/0.6372	0.898062	19q13.12	non_coding_transcript_exon_variant	ZFP30	ENSG00000120784		T = 0.088	top 98.0%
21	rs112510641	rs8104282	19	38061706	C/T	0.3618/0.6382	0.894146	19q13.12	intron_variant	ZNF571-AS1/ZNF540/ZNF571	ENSG00000267470/ENSG00000171817/ENSG00000180479		C = 7.633	top 17.2%
21	rs112510641	rs17305193	19	38089665	C/T	0.6382/0.3618	0.894146	19q13.12	intron_variant	ZNF540	ENSG00000171817		T = 0.705	top 85.0%
21	rs112510641	rs1061753	19	38045937	G/A	0.6382/0.3618	0.894146	19q13.12	3_prime_UTR_variant	ZNF571-AS1/ZNF540/ZNF571	ENSG00000267470/ENSG00000171817/ENSG00000180479		A = 2.148	top 61.0%
21	rs112510641	rs73033134	19	38086947	T/G	0.3618/0.6382	0.894146	19q13.12	intron_variant	ZNF540	ENSG00000171817		T = 3.898	top 40.8%
21	rs112510641	rs17244713	19	38050840	G/A	0.3618/0.6382	0.894146	19q13.12	intron_variant	ZNF571-AS1/ZNF540/ZNF571	ENSG00000267470/ENSG00000171817/ENSG00000180479		G = 5.614	top 27.5%
21	rs112510641	rs17303902	19	38042814	T/C	0.6382/0.3618	0.894146	19q13.12	intron_variant	ZNF571-AS1/ZNF540	ENSG00000267470/ENSG00000171817		C = 1.539	top 70.2%
21	rs112510641	rs73033122	19	38076907	C/T	0.3618/0.6382	0.894146	19q13.12	non_coding_transcript_exon_variant	ZNF571-AS1/ZNF540/ZNF571	ENSG00000267470/ENSG00000171817/ENSG00000180479		C = 9.014	top 12.5%
21	rs112510641	rs8101610	19	38057506	T/G	0.3618/0.6382	0.894146	19q13.12	intron_variant	ZNF571-AS1/ZNF540/ZNF571	ENSG00000267470/ENSG00000171817/ENSG00000180479		T = 0.312	top 93.1%
21	rs112510641	rs1061756	19	38045819	A/G	0.6382/0.3618	0.894146	19q13.12	3_prime_UTR_variant	ZNF571-AS1/ZNF540/ZNF571	ENSG00000267470/ENSG00000171817/ENSG00000180479		G = 8.241	top 15.0%
21	rs112510641	rs2306201	19	38077474	A/G	0.3618/0.6382	0.894146	19q13.12	non_coding_transcript_exon_variant	ZNF571-AS1/ZNF540/ZNF571	ENSG00000267470/ENSG00000171817/ENSG00000180479		A = 10.87	top 8.2%
21	rs112510641	rs55909413	19	38069565	T/C	0.3618/0.6382	0.894146	19q13.12	intron_variant	ZNF571-AS1/ZNF540/ZNF571	ENSG00000267470/ENSG00000171817/ENSG00000180479		T = 2.365	top 58.0%
21	rs112510641	rs2291001	19	38085332	T/C	0.3618/0.6382	0.894146	19q13.12	5_prime_UTR_variant	ZNF540/ZNF571	ENSG00000171817/ENSG00000180479		T = 8.044	top 15.7%
21	rs112510641	rs55754546	19	38043762	A/T	0.3618/0.6382	0.894146	19q13.12	intron_variant	ZNF571-AS1/ZNF540	ENSG00000267470/ENSG00000171817		A = 2.105	top 61.6%
21	rs112510641	rs17244769	19	38052933	C/G	0.6382/0.3618	0.894146	19q13.12	intron_variant	ZNF571-AS1/ZNF540/ZNF571	ENSG00000267470/ENSG00000171817/ENSG00000180479		G = 0.841	top 82.4%
21	rs112510641	rs8111790	19	38056763	G/C	0.3618/0.6382	0.894146	19q13.12	missense_variant	ZNF571-AS1/ZNF540/ZNF571	ENSG00000267470/ENSG00000171817/ENSG00000180479		G = 0.046	top 98.9%
21	rs112510641	rs55865869	19	38069585	C/G	0.6382/0.3618	0.894146	19q13.12	intron_variant	ZNF571-AS1/ZNF540/ZNF571	ENSG00000267470/ENSG00000171817/ENSG00000180479		G = 2.01	top 63.0%
21	rs112510641	rs73031330	19	38048804	C/T	0.6382/0.3618	0.894146	19q13.12	intron_variant	ZNF571-AS1/ZNF540/ZNF571	ENSG00000267470/ENSG00000171817/ENSG00000180479		T = 2.102	top 61.6%
21	rs112510641	rs10445548	19	38131633	A/G	0.6382/0.3618	0.894146	19q13.12	intron_variant	ZFP30	ENSG00000120784		G = 9.467	top 11.3%
21	rs112510641	rs17304703	19	38073547	A/G	0.3618/0.6382	0.894146	19q13.12	intron_variant	ZNF571-AS1/ZNF540/ZNF571	ENSG00000267470/ENSG00000171817/ENSG00000180479		A = 8.173	top 15.2%
21	rs112510641	rs57654288	19	38078771	G/A	0.6382/0.3618	0.894146	19q13.12	intron_variant	ZNF540/ZNF571	ENSG00000171817/ENSG00000180479	Refractive error	A = 3.597	top 43.7%
21	rs112510641	rs8104994	19	38071946	A/T	0.3618/0.6382	0.894146	19q13.12	intron_variant	ZNF571-AS1/ZNF540/ZNF571	ENSG00000267470/ENSG00000171817/ENSG00000180479		A = 3.738	top 42.3%
21	rs112510641	rs139746009	19	38099548	G/GG	0.3638/0.6362	0.893742	19q13.12	intron_variant	ZNF540	ENSG00000171817		G = 8.81	top 13.2%
21	rs112510641	rs71707205	19	38094569	TAATAA/TAATAATAATAA	0.3638/0.6362	0.893739	19q13.12	intron_variant	ZNF540	ENSG00000171817		TAATAA = 1.15	top 76.7%
21	rs112510641	rs142347588	19	38081333	AAAAAAAA/AAAAAAAAA	0.3628/0.6372	0.889816	19q13.12	intron_variant	ZNF540/ZNF571	ENSG00000171817/ENSG00000180479		AAAAAAAA = 0.871	top 81.8%
21	rs112510641	rs56277404	19	38040492	T/C	0.3628/0.6372	0.889816	19q13.12	non_coding_transcript_exon_variant	ZNF571-AS1	ENSG00000267470		T = 0.468	top 89.8%
21	rs112510641	rs34909186	19	38049717	TATATATATATATAT/TATATATATATAT	0.6352/0.3648	0.881225	19q13.12	intron_variant	ZNF571-AS1/ZNF540/ZNF571	ENSG00000267470/ENSG00000171817/ENSG00000180479
21	rs112510641	rs73039029	19	38226066	C/T	0.3668/0.6332	0.880911	19q13.12	intergenic_variant				C = 9.536	top 11.1%
21	rs112510641	rs138032212	19	38228503	ACAAACAAACAAACAAACAAA/ACAAACAAACAAACAAA	0.3668/0.6332	0.880911	19q13.12	intron_variant	ZNF573	ENSG00000189144		ACAAACAAACAAACAAACAAA = 0.811	top 83.0%
21	rs112510641	rs57943942	19	38214600	G/T	0.3678/0.6322	0.876679	19q13.12	intergenic_variant				G = 14.25	top 3.8%
21	rs112510641	rs150637956	19	38389460	CTCT/CT	0.6531/0.3469	0.853226	19q13.13	intron_variant	WDR87	ENSG00000171804		CT = 8.79	top 13.2%
21	rs112510641	rs73027440	19	38372177	T/C	0.6531/0.3469	0.853226	19q13.13	intergenic_variant				C = 14.21	top 3.8%
21	rs112510641	rs112360417	19	38346313	T/C	0.3469/0.6531	0.853226	19q13.13	intergenic_variant				T = 0.176	top 96.0%
21	rs112510641	rs17249138	19	38355880	A/G	0.6531/0.3469	0.853226	19q13.13	regulatory_region_variant				G = 0.614	top 86.8%
21	rs112510641	rs8110293	19	38313102	A/G	0.6531/0.3469	0.853226	19q13.13	intron_variant	CTD-2554C21.2	ENSG00000267640		G = 4.636	top 34.4%
21	rs112510641	rs12151082	19	38361989	T/C	0.6531/0.3469	0.853226	19q13.13	intergenic_variant				C = 11.34	top 7.3%
21	rs112510641	rs73027472	19	38389550	G/A	0.6531/0.3469	0.853226	19q13.13	intron_variant	WDR87	ENSG00000171804	Estimated glomerular filtration rate creatinine	A = 0.241	top 94.6%
21	rs112510641	rs111808409	19	38348155	A/G	0.6531/0.3469	0.853226	19q13.13	intergenic_variant				G = 9.395	top 11.5%
21	rs112510641	rs12150862	19	38362978	A/G	0.3469/0.6531	0.853226	19q13.13	intergenic_variant				A = 13.7	top 4.3%
21	rs112510641	rs4614853	19	38365183	C/T	0.6531/0.3469	0.853226	19q13.13	intergenic_variant				T = 1.504	top 70.7%
21	rs112510641	rs73027454	19	38376103	A/G	0.6531/0.3469	0.853226	19q13.13	synonymous_variant	WDR87	ENSG00000171804	ClinVar: phenotype not specified	G = 0.151	top 96.6%
21	rs112510641	rs56233644	19	38352758	A/C	0.3469/0.6531	0.853226	19q13.13	intergenic_variant				A = 3.965	top 40.1%
21	rs112510641	rs111784495	19	38316354	G/C	0.3469/0.6531	0.853226	19q13.13	intron_variant	CTD-2554C21.2/AC016582.2	ENSG00000267640/ENSG00000225868		G = 1.536	top 70.2%
21	rs112510641	rs17248670	19	38319897	C/T	0.6531/0.3469	0.853226	19q13.13	intron_variant	AC016582.2	ENSG00000225868		T = 0.933	top 80.7%
21	rs112510641	rs56184201	19	38359225	G/A	0.6531/0.3469	0.853226	19q13.13	intergenic_variant				A = 0.559	top 87.9%
21	rs112510641	rs7254527	19	38335357	C/G	0.6531/0.3469	0.853226	19q13.13	intron_variant	AC016582.2	ENSG00000225868		G = 1.697	top 67.7%
21	rs112510641	rs140548937	19	38349498	TATTTATTTATTT/TATTTATTTATTTATTT	0.3469/0.6531	0.853226	19q13.13	intergenic_variant				TATTTATTTATTT = 3.949	top 40.3%
21	rs112510641	rs55992645	19	38352757	T/A	0.6531/0.3469	0.853226	19q13.13	intergenic_variant				A = 4.647	top 34.3%
21	rs112510641	rs111597179	19	38325136	A/C	0.3469/0.6531	0.853226	19q13.13	intron_variant	AC016582.2	ENSG00000225868		A = 0.638	top 86.3%
21	rs112510641	rs372303518	19	38331681	A/G	0.6531/0.3469	0.853226	19q13.13	intron_variant	AC016582.2	ENSG00000225868		G = 2.814	top 52.3%
21	rs112510641	rs112868676	19	38335591	G/A	0.6531/0.3469	0.853226	19q13.13	intron_variant	AC016582.2	ENSG00000225868		A = 1.75	top 66.8%
21	rs112510641	rs55744311	19	38323456	A/C	0.6541/0.3459	0.849489	19q13.13	intron_variant	AC016582.2	ENSG00000225868		C = 0.407	top 91.1%
21	rs112510641	rs73041036	19	38288208	A/G	0.3479/0.6521	0.848767	19q13.12	intron_variant	ZNF573	ENSG00000189144		A = 0.082	top 98.1%
21	rs112510641	rs112894371	19	38282540	G/C	0.6521/0.3479	0.848767	19q13.12	non_coding_transcript_exon_variant	CTD-2554C21.1/ZNF573	ENSG00000267422/ENSG00000189144		C = 11.01	top 7.9%
21	rs112510641	rs56676595	19	38408206	T/C	0.6521/0.3479	0.848767	19q13.13	intron_variant	SIPA1L3	ENSG00000105738		C = 4.875	top 32.5%
21	rs112510641	rs112135485	19	38306011	A/G	0.3479/0.6521	0.848767	19q13.13	intron_variant	ZNF573	ENSG00000189144		A = 3.857	top 41.1%
21	rs112510641	rs17248097	19	38303788	A/G	0.3479/0.6521	0.848767	19q13.13	intron_variant	ZNF573	ENSG00000189144		A = 6.875	top 20.5%
21	rs112510641	rs3859549	19	38306876	C/T	0.6521/0.3479	0.848767	19q13.13	intron_variant	ZNF573	ENSG00000189144		T = 2.806	top 52.4%
21	rs112510641	rs4536583	19	38305216	C/T	0.3479/0.6521	0.848767	19q13.13	intron_variant	ZNF573	ENSG00000189144		C = 4.574	top 34.9%
21	rs112510641	rs73027480	19	38391300	G/A	0.6521/0.3479	0.848767	19q13.13	intron_variant	WDR87	ENSG00000171804		A = 5.103	top 30.9%
21	rs112510641	rs55813548	19	38399940	T/C	0.3479/0.6521	0.848767	19q13.13	intron_variant	SIPA1L3	ENSG00000105738		T = 0.52	top 88.7%
21	rs112510641	rs56268127	19	38294448	C/T	0.6521/0.3479	0.848767	19q13.12	intron_variant	ZNF573	ENSG00000189144		T = 13.56	top 4.4%
21	rs112510641	rs55974157	19	38412494	T/C	0.3479/0.6521	0.848767	19q13.13	intron_variant	SIPA1L3	ENSG00000105738		T = 0.235	top 94.7%
21	rs112510641	rs56246446	19	38404660	A/G	0.3469/0.6531	0.845023	19q13.13	intron_variant	SIPA1L3	ENSG00000105738		A = 0.183	top 95.9%
21	rs112510641	rs7257266	19	38436095	G/C	0.3469/0.6531	0.845022	19q13.13	intron_variant	SIPA1L3	ENSG00000105738		G = 1.341	top 73.4%
21	rs112510641	rs147602257	19	38416785	CC/C	0.6531/0.3469	0.845022	19q13.13	intron_variant	SIPA1L3	ENSG00000105738		C = 1.439	top 71.8%
21	rs112510641	rs56230664	19	38417396	T/C	0.3469/0.6531	0.845022	19q13.13	intron_variant	SIPA1L3	ENSG00000105738		T = 2.082	top 61.9%
21	rs112510641	rs55983118	19	38426068	G/A	0.6531/0.3469	0.845022	19q13.13	intron_variant	SIPA1L3	ENSG00000105738		A = 1.522	top 70.4%
21	rs112510641	rs55752822	19	38430152	G/A	0.6531/0.3469	0.845022	19q13.13	intron_variant	SIPA1L3	ENSG00000105738		A = 7.776	top 16.7%
21	rs112510641	rs56207124	19	38423600	T/C	0.3469/0.6531	0.845022	19q13.13	intron_variant	SIPA1L3	ENSG00000105738		T = 11.06	top 7.8%
21	rs112510641	rs7258011	19	38444986	A/G	0.3459/0.6541	0.841288	19q13.13	intron_variant	SIPA1L3	ENSG00000105738		A = 0.278	top 93.8%
21	rs112510641	rs56080901	19	38446627	A/G	0.3459/0.6541	0.841288	19q13.13	intron_variant	SIPA1L3	ENSG00000105738		A = 1.016	top 79.1%
21	rs112510641	rs56300335	19	38445132	A/G	0.3459/0.6541	0.841288	19q13.13	intron_variant	SIPA1L3	ENSG00000105738		A = 0.296	top 93.4%
21	rs112510641	rs56138632	19	38444182	A/G	0.3459/0.6541	0.841288	19q13.13	intron_variant	SIPA1L3	ENSG00000105738		A = 2.909	top 51.2%
21	rs112510641	rs111928474	19	38445675	C/T	0.6541/0.3459	0.841288	19q13.13	intron_variant	SIPA1L3	ENSG00000105738		T = 0.051	top 98.8%
21	rs112510641	rs138972594	19	38064038	TTTTTTTTTT/TTTTTTTTTTT	0.6352/0.3648	0.840451	19q13.12	intron_variant	ZNF571-AS1/ZNF540/ZNF571	ENSG00000267470/ENSG00000171817/ENSG00000180479
21	rs112510641	rs73034922	19	38452448	A/G	0.6551/0.3449	0.837565	19q13.13	intron_variant	SIPA1L3	ENSG00000105738		G = 0.198	top 95.5%
21	rs112510641	rs7343065	19	38387834	C/T	0.6481/0.3519	0.831164	19q13.13	intron_variant	WDR87	ENSG00000171804		T = 2.619	top 54.7%
21	rs112510641	rs17249336	19	38441136	T/C	0.34/0.66	0.827298	19q13.13	intron_variant	SIPA1L3	ENSG00000105738	Estimated glomerular filtration rate	T = 2.099	top 61.7%
21	rs112510641	rs370726629	19	38407599	AAAAAAAAAAAA/AAAAAAAAAAAAA	0.3529/0.6471	0.826822	19q13.13	intron_variant	SIPA1L3	ENSG00000105738		AAAAAAAAAAAA = 0.093	top 97.9%
21	rs112510641	rs7245962	19	38457837	C/T	0.3509/0.6491	0.819288	19q13.13	intron_variant	SIPA1L3	ENSG00000105738		C = 6.011	top 25.1%
21	rs112510641	rs149207160	19	38458603	A/AA	0.6491/0.3509	0.819288	19q13.13	intron_variant	SIPA1L3	ENSG00000105738
21	rs112510641	rs113562573	19	38053280	TTTTTTTTTT/TTTTTTTTTTT	0.6471/0.3529	0.818598	19q13.12	intron_variant	ZNF571-AS1/ZNF540/ZNF571	ENSG00000267470/ENSG00000171817/ENSG00000180479
21	rs112510641	rs142356651	19	38453604	TCTTTTCTTTTCT/TCTTTTCT	0.3499/0.6501	0.815567	19q13.13	intron_variant	SIPA1L3	ENSG00000105738

### Sheet: ST25
Supplementary Table S25. eQTL analysis results
eQTL analysis in blood
SNP	P value	Chr	Pos (hg19)	Gene ID	Gene Symbol	Chr	Pos (hg19)	Z-score	Assessed	Other	N Cohorts	N Samples	FDR
rs117014836	6.5442e-06	6	161516388	ENSG00000026652	AGPAT4	6	161623052	4.508	G	A	20	18048	0.0172879
rs12908437	2.6169e-06	15	99287375	ENSG00000140443	IGF1R	15	99349979	4.6989	T	C	35	26395	0.00696348
eQTL analysis in kidney
SNP	Gene Symbol	Gene ID	Position	Ref	Alt	Direction#	Beta*	Std	P value
rs8002366	GPC6	ENSG00000183098	13:93999944	C	T	----	-0.2839	0.0463	8.383e-10
#The effect direction of the alternate allele in the studies of Sheng et al., Kia et al., GTEx, and NephQTL respectively
*Effect size (Beta) is reported with respect to the alternate allele.

### Sheet: ST26
Supplementary Table S26. Gene-level colocalization summary allowing for multiple causal variants per locus.
Gene_id	Gene_name	nsnps		hit1	hit2	PP.H0.abf	PP.H1.abf	PP.H2.abf	PP.H3.abf	PP.H4.abf
ENSG00000026652	AGPAT4	6141		rs316009	rs11965825	0	0	0	1	0
ENSG00000026652	AGPAT4	6141		rs316010	rs11965825	0	0	0	1	0
ENSG00000026652	AGPAT4	6141		rs316009	rs16892225	0	0	0	1	0
ENSG00000026652	AGPAT4	6141		rs316010	rs16892225	0	0	0	1	0
ENSG00000140443	IGF1R	6213		rs6598541	rs34303684	0	0	0	1	0
ENSG00000140443	IGF1R	6213		rs7166287	rs34303684	0	0	0	1	0
ENSG00000140443	IGF1R	6213		rs12908437	rs34303684	0	0	0	1	0
ENSG00000140443	IGF1R	6213		rs4966021	rs34303684	0	0	0	1	0
ENSG00000140443	IGF1R	6213		rs6598541	rs62023652	0	0	0	1	0
ENSG00000140443	IGF1R	6213		rs7166287	rs62023652	0	0	0	1	0
ENSG00000140443	IGF1R	6213		rs12908437	rs62023652	0	0	0	1	0
ENSG00000140443	IGF1R	6213		rs4966021	rs62023652	0	0	0	1	0
ENSG00000140443	IGF1R	6213		rs6598541	rs61622267	0	0	0	1	0
ENSG00000140443	IGF1R	6213		rs7166287	rs61622267	0	0	0	1	0
ENSG00000140443	IGF1R	6213		rs12908437	rs61622267	0	0	0	1	0
ENSG00000140443	IGF1R	6213		rs4966021	rs61622267	0	0	0	1	0
ENSG00000140443	IGF1R	6213		rs6598541	rs2593045	0	0	0	1	0
ENSG00000140443	IGF1R	6213		rs7166287	rs2593045	0	0	0	1	0
ENSG00000140443	IGF1R	6213		rs12908437	rs2593045	0	0	0	1	0
ENSG00000140443	IGF1R	6213		rs4966021	rs2593045	0	0	0	1	0
ENSG00000140443	IGF1R	6213		rs6598541	rs939624	0	0	0	1	0
ENSG00000140443	IGF1R	6213		rs7166287	rs939624	0	0	0	1	0
ENSG00000140443	IGF1R	6213		rs12908437	rs939624	0	0	0	1	0
ENSG00000140443	IGF1R	6213		rs4966021	rs939624	0	0	0	1	0
ENSG00000140443	IGF1R	6213		rs6598541	rs7173377	0	0	0	1	0
ENSG00000140443	IGF1R	6213		rs7166287	rs7173377	0	0	0	1	0
ENSG00000140443	IGF1R	6213		rs12908437	rs7173377	0	0	0	1	0
ENSG00000140443	IGF1R	6213		rs4966021	rs7173377	0	0	0	1	0
ENSG00000140443	IGF1R	6213		rs6598541	rs3743253	0	0	0	1	0
ENSG00000140443	IGF1R	6213		rs7166287	rs3743253	0	0	0	1	0
ENSG00000140443	IGF1R	6213		rs12908437	rs3743253	0	0	0	1	0
ENSG00000140443	IGF1R	6213		rs4966021	rs3743253	0	0	0	1	0
ENSG00000140443	IGF1R	6213		rs6598541	rs12905439	0	0	0	1	0
ENSG00000140443	IGF1R	6213		rs7166287	rs12905439	0	0	0	1	0
ENSG00000140443	IGF1R	6213		rs12908437	rs12905439	0	0	0	1	0
ENSG00000140443	IGF1R	6213		rs4966021	rs12905439	0	0	0	1	0
ENSG00000140443	IGF1R	6213		rs6598541	rs62025672	0	0	0	1	0
ENSG00000140443	IGF1R	6213		rs7166287	rs62025672	0	0	0	1	0
ENSG00000140443	IGF1R	6213		rs12908437	rs62025672	0	0	0	1	0
ENSG00000140443	IGF1R	6213		rs4966021	rs62025672	0	0	0	1	0
ENSG00000183098	GPC6	9148		rs8002366	rs1323997	0	0	0	1	0
ENSG00000183098	GPC6	9148		rs9516225	rs1323997	0	0	0	1	0
ENSG00000183098	GPC6	9148		rs8002366	rs9301866	0	0	0	1	0
ENSG00000183098	GPC6	9148		rs9516225	rs9301866	0	0	0	1	0
ENSG00000197081	IGF2R	6250		rs316009	rs2282140	0	0	0	1	0
ENSG00000197081	IGF2R	6250		rs316010	rs2282140	0	0	0	1	0
ENSG00000197081	IGF2R	6250		rs316009	rs13207901	0	0	0	1	0
ENSG00000197081	IGF2R	6250		rs316010	rs13207901	0	0	0	1	0
Gene = gene identifier; nsnps = number of tested SNPs; hit1 = top SNP from credible set for trait 1 i.e., creatinine clearance; hit2 = top SNP from credible set for trait 2 i.e., molecular signature; PP.H0.abf = Posterior probability of hypothesis H0: no association with either trait; PP.H1.abf = Posterior probability of hypothesis H1: association with creatinine clearance only; PP.H2.abf = Posterior probability of hypothesis H2: association with molecular signature only; PP.H3.abf = Posterior probability of hypothesis H3: association with both traits, but different causal variants; PP.H4.abf = Posterior probability of hypothesis H4: association with both traits, shared causal variant.

### Sheet: ST27
Supplementary Table S27. Posterior probabilities from the colocalization analysis, assuming only one causal variant is present.
Gene_id	Gene_name	nsnps	PP.H0.abf	PP.H1.abf	PP.H2.abf	PP.H3.abf	PP.H4.abf
ENSG00000026652	AGPAT4	6176	2.85149e-61	2.9737e-44	9.58903e-18	1	4.01588e-19
ENSG00000140443	IGF1R	6269	6.44483e-80	9.9784e-77	0.000645457	0.999349	5.78298e-06
ENSG00000183098	GPC6	9177	1.01568e-10	1.55815e-07	0.000651353	0.999236	0.000112499
ENSG00000197081	IGF2R	5784	5.19035e-166	5.4177e-149	9.58035e-18	1	1.5383e-18
nsnps = number of tested SNPs; PP.H0.abf = Posterior probability of hypothesis H0: no association with either trait; PP.H1.abf = Posterior probability of hypothesis H1: association with creatinine clearance only; PP.H2.abf = Posterior probability of hypothesis H2: association with molecular signature only; PP.H3.abf = Posterior probability of hypothesis H3: association with both traits, but different causal variants; PP.H4.abf = Posterior probability of hypothesis H4: association with both traits, shared causal variant.

### Sheet: ST28
Supplementary Table S28. Fine-mapping results using FINEMAP
Locus_index	Locus	rsid	Chr	Pos	Allele1	Allele2	MAF	Beta	se	z	prob	log10bf	mean	sd	mean_incl	sd_incl
1	rs146465192	rs316031	6	160688299	c	g	0.0129	1.9343	0.5814	3.32697	1	13.2953	0.849445	0.0327845	0.849445	0.0327845
1	rs146465192	rs653753	6	160627001	c	g	0.1682	1.1226	0.1741	6.44802	1	13.2953	0.303388	0.0126167	0.303388	0.0126167
1	rs146465192	rs421913	6	160742369	t	c	0.0252	-1.8325	0.4184	-4.37978	1	13.2953	-0.985551	0.0267323	-0.985551	0.0267323
1	rs146465192	rs316009	6	160675764	t	c	0.1295	1.8863	0.1909	9.88109	1	13.1312	1.12264	0.0216188	1.12264	0.0216188
1	rs146465192	rs603306	6	160630567	t	c	0.1246	-1.6918	0.1959	-8.63604	0.999987	8.17966	-1.37325	0.0248105	-1.37327	0.0243102
1	rs146465192	rs595853	6	160637485	t	g	0.1244	-1.6784	0.196	-8.56327	1.30369e-05	-1.58998	-1.7847e-05	0.00494362	-1.36897	0.0243319
1	rs146465192	rs315978	6	160652858	t	c	0.1309	1.7218	0.191	9.01466	1.45876e-10	-6.54118	1.66924e-10	1.38232e-05	1.14429	0.0222376
1	rs146465192	rs316019	6	160670282	a	c	0.1299	1.8889	0.1905	9.91549	4.75314e-29	-25.0282	5.04656e-29	7.32135e-15	1.06173	0.0210339
1	rs146465192	rs316020	6	160669081	a	g	0.1296	1.8958	0.1912	9.91527	4.63095e-29	-25.0395	4.92162e-29	7.23367e-15	1.06277	0.0210546
1	rs146465192	rs116961976	6	160570557	t	c	0.0192	0.2642	0.4862	0.543398	1.25539e-33	-29.6064	6.0014e-34	1.69584e-17	0.478052	0.0234116
1	rs146465192	rs150958311	6	160511880	t	g	0.0206	0.7408	0.4704	1.57483	1.11156e-33	-29.6592	4.90702e-34	1.47358e-17	0.441454	0.0216342
1	rs146465192	rs791578	6	160667056	t	c	0.1318	1.7175	0.1905	9.01575	8.01338e-43	-38.8013	8.6045e-43	9.61402e-22	1.07377	0.0215673
1	rs146465192	rs2448298	6	160634035	t	c	0.1257	-1.6534	0.1951	-8.47463	1.27262e-53	-49.6005	-1.61014e-53	4.51429e-27	-1.26522	0.0234432
1	rs146465192	rs78159584	6	160631689	t	c	0.1257	-1.6529	0.1951	-8.47207	8.81437e-54	-49.76	-1.11506e-53	3.75644e-27	-1.26505	0.0234433
1	rs146465192	rs78461386	6	160631745	a	t	0.1257	-1.6528	0.1951	-8.47155	8.19016e-54	-49.7919	-1.03606e-53	3.62089e-27	-1.26501	0.0234434
1	rs146465192	rs2774216	6	160635198	t	g	0.1257	-1.6527	0.1951	-8.47104	7.61017e-54	-49.8238	-9.62668e-54	3.49023e-27	-1.26498	0.0234434
1	rs146465192	rs685217	6	160629442	a	g	0.1257	-1.6514	0.1951	-8.46438	2.92951e-54	-50.2384	-3.70446e-54	2.16472e-27	-1.26453	0.0234438
1	rs146465192	rs74495751	6	160624947	c	g	0.0396	-0.1126	0.3354	-0.335719	5.0393e-55	-51.0028	-1.87562e-55	2.64546e-28	-0.372199	0.0185948
1	rs146465192	rs77759957	6	160625929	a	g	0.0393	0.1448	0.3363	0.430568	2.05319e-56	-52.3927	-7.73859e-57	5.40751e-29	-0.376905	0.0189893
1	rs146465192	rs593282	6	160775206	a	g	0.0128	1.8611	0.5811	3.20272	1.26634e-65	-61.6026	6.90579e-66	1.9434e-33	0.545336	0.0292485
1	rs146465192	rs77648599	6	160624115	t	g	0.0398	0.0913	0.3351	0.272456	3.1281e-67	-63.2099	-1.05462e-67	1.8884e-34	-0.337144	0.0182783
1	rs146465192	rs145172691	6	160618176	t	c	0.0343	-0.2753	0.3574	-0.770285	6.47304e-77	-72.8941	-2.0677e-77	2.5744e-39	-0.319433	0.0186901
1	rs146465192	rs79370442	6	160611465	a	c	0.0343	-0.2625	0.3576	-0.73406	3.1546e-77	-73.2062	-1.00505e-77	1.7925e-39	-0.318597	0.0186903
1	rs146465192	rs74348938	6	160614649	a	g	0.0347	-0.2223	0.3564	-0.623737	3.57522e-78	-74.1519	-1.12365e-78	5.95305e-40	-0.314289	0.0185869
1	rs146465192	rs6455682	6	160581911	a	g	0.108	0.8157	0.2113	3.86039	2.09331e-81	-77.3843	2.68146e-82	5.8771e-42	0.128097	0.00956948
1	rs146465192	rs982403	6	160748088	c	g	0.0785	-1.5923	0.2415	-6.59337	2.13152e-83	-79.3765	-3.61953e-84	7.86309e-43	-0.16981	0.0130854
1	rs146465192	rs7774140	6	160744406	a	c	0.0787	-1.5797	0.2413	-6.54662	1.02717e-83	-79.6935	-1.73419e-84	5.42718e-43	-0.168833	0.0130704
1	rs146465192	rs78701668	6	160587380	t	c	0.036	-0.3155	0.3484	-0.905568	6.85422e-85	-80.8692	-1.9333e-85	2.3398e-43	-0.28206	0.0177418
1	rs146465192	rs7749378	6	160584693	a	g	0.0356	-0.291	0.3503	-0.830717	1.79346e-85	-81.4515	-5.0572e-86	1.19655e-43	-0.281981	0.017838
1	rs146465192	rs78481445	6	160588160	a	g	0.0357	-0.2775	0.35	-0.792857	9.12942e-86	-81.7447	-2.56347e-86	8.50117e-44	-0.280792	0.0178141
1	rs146465192	rs2279463	6	160668389	a	g	0.1227	1.8918	0.1976	9.57389	6.36198e-86	-81.9016	6.86778e-87	2.73152e-44	0.10795	0.00863506
1	rs146465192	rs12663906	6	160609793	a	g	0.0356	-0.267	0.351	-0.760684	5.15113e-86	-81.9933	-1.44481e-86	6.37874e-44	-0.280484	0.0178384
1	rs146465192	rs2619268	6	160625978	t	g	0.2223	0.7671	0.1571	4.88288	1.54832e-87	-83.5153	1.55304e-88	3.96013e-45	0.100305	0.00823019
1	rs146465192	rs78693187	6	160611103	t	c	0.0342	0.2477	0.3579	0.692093	7.26312e-89	-84.844	-2.07788e-89	2.44336e-45	-0.286087	0.0187264
1	rs146465192	rs28495851	6	160619918	a	c	0.0344	0.2594	0.3577	0.725189	4.03781e-89	-85.099	-1.14884e-89	1.81184e-45	-0.284521	0.018674
1	rs146465192	rs7744313	6	160615339	a	g	0.0343	0.2663	0.3577	0.744479	2.86978e-89	-85.2473	-8.16382e-90	1.52723e-45	-0.284476	0.0187004
1	rs146465192	rs77043936	6	160620165	a	g	0.0341	0.2904	0.3586	0.809816	9.06308e-90	-85.7479	-2.5718e-90	8.56143e-46	-0.283767	0.0187536
1	rs146465192	rs2450974	6	160638745	a	g	0.1258	-1.6575	0.195	-8.5	3.90939e-91	-87.1131	-4.63391e-91	7.41263e-46	-1.18533	0.0227398
1	rs146465192	rs2450973	6	160638755	a	t	0.1258	-1.6574	0.195	-8.49949	3.64903e-91	-87.143	-4.32517e-91	7.16134e-46	-1.18529	0.0227399
1	rs146465192	rs694812	6	160637890	t	c	0.1257	-1.6545	0.1951	-8.48027	2.75976e-92	-88.2643	-3.26892e-92	1.96811e-46	-1.18449	0.0227487
1	rs146465192	rs13195185	6	160638996	t	g	0.1258	-1.6516	0.195	-8.46974	6.72136e-93	-88.8777	-7.95427e-93	9.70402e-47	-1.18343	0.0227415
1	rs146465192	rs117411360	6	159802168	a	g	0.0183	-0.8003	0.4926	-1.62464	2.18576e-94	-90.3656	5.09982e-95	3.46431e-48	0.23332	0.0216608
1	rs146465192	rs1036951	6	160460082	c	g	0.3345	-0.5303	0.1367	-3.8793	1.34565e-95	-91.5762	-8.55288e-97	2.34218e-49	-0.0635594	0.00607447
1	rs146465192	rs28458334	6	160753363	t	g	0.3447	-0.7847	0.1369	-5.73192	9.66448e-96	-91.72	-6.44325e-97	2.08214e-49	-0.0666694	0.00640304
1	rs146465192	rs316170	6	160756037	t	c	0.3336	-0.7576	0.1362	-5.56241	4.05216e-96	-92.0975	-2.70116e-97	1.34814e-49	-0.0666597	0.00645688
1	rs146465192	rs622624	6	160716932	t	g	0.3326	-0.7569	0.1366	-5.541	2.04507e-96	-92.3945	-1.35635e-97	9.5296e-50	-0.0663232	0.0064686
1	rs146465192	rs378629	6	160737987	a	t	0.3327	-0.7581	0.1366	-5.54978	1.84504e-96	-92.4392	-1.22086e-97	9.03073e-50	-0.0661698	0.00646031
1	rs146465192	rs560535	6	160720531	t	c	0.3327	-0.7528	0.1366	-5.51098	1.84031e-96	-92.4403	-1.21376e-97	8.98979e-50	-0.0659545	0.00643905
1	rs146465192	rs316168	6	160755057	t	g	0.3327	-0.7596	0.1365	-5.56484	1.78848e-96	-92.4527	-1.18167e-97	8.87801e-50	-0.0660712	0.00645267
1	rs146465192	rs1570070	6	160453978	a	g	0.3376	-0.5075	0.1366	-3.71523	1.72453e-96	-92.4685	-1.0712e-97	8.19581e-50	-0.0621157	0.00605832
1	rs146465192	rs316166	6	160750350	a	g	0.3323	-0.7547	0.1366	-5.52489	1.72139e-96	-92.4693	-1.13996e-97	8.72998e-50	-0.0662232	0.00647008
1	rs146465192	rs370278	6	160726284	a	c	0.3328	-0.7571	0.1366	-5.54246	1.70629e-96	-92.4731	-1.12807e-97	8.6771e-50	-0.0661127	0.00645983
1	rs146465192	rs316163	6	160752478	a	g	0.3327	-0.7588	0.1365	-5.55897	1.68012e-96	-92.4798	-1.10938e-97	8.59949e-50	-0.0660295	0.00645267
1	rs146465192	rs601690	6	160754473	t	c	0.3327	-0.7583	0.1365	-5.55531	1.61579e-96	-92.4968	-1.06648e-97	8.42995e-50	-0.0660035	0.00645268
1	rs146465192	rs412128	6	160728678	t	c	0.3327	-0.7561	0.1366	-5.53514	1.57807e-96	-92.507	-1.04256e-97	8.33883e-50	-0.0660656	0.00646033
1	rs146465192	rs8191772	6	160461334	a	g	0.3378	-0.5027	0.1365	-3.68278	1.56876e-96	-92.5096	-9.73181e-98	7.80684e-50	-0.0620352	0.00605617
1	rs146465192	rs415897	6	160739505	t	c	0.3327	-0.7552	0.1365	-5.5326	1.53592e-96	-92.5188	-1.01444e-97	8.22448e-50	-0.0660475	0.00646033
1	rs146465192	rs449349	6	160725253	a	g	0.3327	-0.7524	0.1366	-5.50805	1.4381e-96	-92.5474	-9.50342e-98	7.96261e-50	-0.066083	0.00646815
1	rs146465192	rs471490	6	160718711	t	c	0.3328	-0.7548	0.1366	-5.52562	1.42581e-96	-92.5511	-9.40935e-98	7.9177e-50	-0.0659928	0.00645985
1	rs146465192	rs422973	6	160717911	t	c	0.3328	-0.7546	0.1366	-5.52416	1.40374e-96	-92.5579	-9.26223e-98	7.85495e-50	-0.0659824	0.00645985
1	rs146465192	rs316161	6	160753983	a	g	0.3327	-0.7564	0.1365	-5.54139	1.3932e-96	-92.5611	-9.1818e-98	7.81616e-50	-0.0659046	0.0064527
1	rs146465192	rs406151	6	160717711	t	c	0.3327	-0.7545	0.1366	-5.52343	1.31824e-96	-92.5852	-8.69728e-98	7.61133e-50	-0.0659766	0.00646346
1	rs146465192	rs500199	6	160701403	a	g	0.3329	-0.7543	0.1367	-5.51792	1.31355e-96	-92.5867	-8.66061e-98	7.59277e-50	-0.0659331	0.00645938
1	rs146465192	rs3777414	6	160461085	a	g	0.3376	-0.5034	0.1365	-3.68791	1.31086e-96	-92.5876	-8.11998e-98	7.12598e-50	-0.061944	0.00605835
1	rs146465192	rs620121	6	160733663	a	t	0.3328	-0.7537	0.1366	-5.51757	1.30862e-96	-92.5883	-8.62845e-98	7.5788e-50	-0.0659355	0.00645986
1	rs146465192	rs415148	6	160736679	a	c	0.3327	-0.7529	0.1366	-5.51171	1.30244e-96	-92.5904	-8.58389e-98	7.55753e-50	-0.0659063	0.00645726
1	rs146465192	rs394463	6	160732925	a	g	0.3327	-0.7535	0.1366	-5.51611	1.28838e-96	-92.5951	-8.4943e-98	7.51935e-50	-0.0659301	0.00646035
1	rs146465192	rs402051	6	160730132	t	c	0.3327	-0.7533	0.1366	-5.51464	1.26846e-96	-92.6019	-8.36163e-98	7.45982e-50	-0.0659196	0.00646035
1	rs146465192	rs393173	6	160733302	c	g	0.3327	-0.7532	0.1366	-5.51391	1.25861e-96	-92.6053	-8.29608e-98	7.43024e-50	-0.0659144	0.00646035
1	rs146465192	rs384071	6	160731201	t	c	0.3327	-0.753	0.1366	-5.51245	1.23916e-96	-92.612	-8.16653e-98	7.37142e-50	-0.065904	0.00646036
1	rs146465192	rs370413	6	160731321	a	c	0.3327	-0.7529	0.1366	-5.51171	1.22954e-96	-92.6154	-8.10253e-98	7.3422e-50	-0.0658988	0.00646036
1	rs146465192	rs405137	6	160731591	a	g	0.3327	-0.7529	0.1366	-5.51171	1.22954e-96	-92.6154	-8.10253e-98	7.3422e-50	-0.0658988	0.00646036
1	rs146465192	rs435542	6	160723324	a	t	0.3328	-0.7528	0.1366	-5.51098	1.22e-96	-92.6188	-8.03842e-98	7.31253e-50	-0.0658886	0.00645987
1	rs146465192	rs665885	6	160702859	c	g	0.3329	-0.7547	0.1367	-5.52085	1.21453e-96	-92.6208	-8.00898e-98	7.30216e-50	-0.0659432	0.00646564
1	rs146465192	rs441892	6	160724971	c	g	0.3327	-0.7525	0.1366	-5.50878	1.19183e-96	-92.6289	-7.85153e-98	7.22646e-50	-0.0658779	0.00646036
1	rs146465192	rs368235	6	160724808	a	g	0.3327	-0.7525	0.1366	-5.50878	1.19183e-96	-92.6289	-7.85153e-98	7.22646e-50	-0.0658779	0.00646036
1	rs146465192	rs510615	6	160722449	t	g	0.3328	-0.7524	0.1366	-5.50805	1.18259e-96	-92.6323	-7.78944e-98	7.19727e-50	-0.0658678	0.00645988
1	rs146465192	rs414130	6	160719280	t	c	0.3328	-0.7522	0.1366	-5.50659	1.16432e-96	-92.6391	-7.66788e-98	7.14034e-50	-0.0658573	0.00645988
1	rs146465192	rs370586	6	160719569	a	g	0.3328	-0.7522	0.1366	-5.50659	1.16432e-96	-92.6391	-7.66788e-98	7.14034e-50	-0.0658573	0.00645988
1	rs146465192	rs316167	6	160754752	a	g	0.3329	-0.754	0.1365	-5.52381	1.15568e-96	-92.6423	-7.60088e-98	7.10436e-50	-0.0657698	0.00645175
1	rs146465192	rs439039	6	160725359	t	c	0.3328	-0.7516	0.1366	-5.5022	1.1112e-96	-92.6594	-7.31457e-98	6.97228e-50	-0.0658261	0.00645988
1	rs146465192	rs3798185	6	160463107	a	g	0.3376	-0.4989	0.1365	-3.65495	1.05673e-96	-92.6812	-6.53086e-98	6.38359e-50	-0.0618026	0.00605773
1	rs146465192	rs606329	6	160718764	t	g	0.3333	-0.7504	0.1366	-5.49341	1.01219e-96	-92.6999	-6.65398e-98	6.64564e-50	-0.0657388	0.00645747
1	rs146465192	rs446809	6	160737581	a	c	0.3327	-0.7497	0.1366	-5.48829	9.58594e-97	-92.7235	-6.30103e-98	6.46668e-50	-0.065732	0.00646039
1	rs146465192	rs316035	6	160696544	t	c	0.1594	1.7679	0.1764	10.0221	8.79412e-97	-92.761	1.06704e-97	1.14343e-49	0.121336	0.0120315
1	rs146465192	rs399367	6	160719030	t	c	0.3329	-0.7524	0.1366	-5.50805	7.38978e-97	-92.8365	-4.83616e-98	5.65306e-50	-0.0654439	0.00644928
1	rs146465192	rs577261	6	160715564	t	g	0.3337	-0.7448	0.1367	-5.44843	6.28517e-97	-92.9068	-4.11044e-98	5.20997e-50	-0.065399	0.00645559
1	rs146465192	rs316034	6	160691638	t	g	0.1595	1.7595	0.1762	9.98581	5.05927e-97	-93.0011	6.10195e-98	8.62132e-50	0.120609	0.0120285
1	rs146465192	rs77373737	6	160652473	t	c	0.1141	1.862	0.2035	9.14988	4.3138e-97	-93.0703	3.87624e-98	5.93071e-50	0.0898567	0.00891262
1	rs146465192	rs10945657	6	160652929	t	g	0.1141	1.8618	0.2035	9.14889	4.27243e-97	-93.0745	3.83868e-98	5.90162e-50	0.0898477	0.00891262
1	rs146465192	rs140158970	6	160631670	t	c	0.1138	1.8927	0.2045	9.25526	4.2488e-97	-93.0769	3.8204e-98	5.88982e-50	0.0899171	0.00892044
1	rs146465192	rs11753349	6	160652678	a	g	0.1141	1.8615	0.2035	9.14742	4.21113e-97	-93.0808	3.78304e-98	5.85825e-50	0.0898342	0.00891262
1	rs146465192	rs12526290	6	160609352	a	g	0.0356	0.2706	0.3511	0.770721	3.87141e-97	-93.1173	-9.59111e-98	1.54546e-49	-0.247742	0.0178472
1	rs146465192	rs4646239	6	160646232	t	c	0.0968	1.9803	0.2206	8.97688	3.7412e-97	-93.1321	3.60486e-98	5.92263e-50	0.0963557	0.0095703
1	rs146465192	rs3119308	6	160654659	t	g	0.1145	1.8608	0.2032	9.15748	3.2156e-97	-93.1979	2.87696e-98	5.09848e-50	0.0894686	0.00890155
1	rs146465192	rs149873162	6	160608493	a	g	0.0356	0.2771	0.351	0.789459	2.88617e-97	-93.2448	-7.13871e-98	1.33225e-49	-0.247341	0.0178473
1	rs146465192	rs3127604	6	160629825	t	c	0.1141	1.8877	0.2043	9.23984	2.85563e-97	-93.2495	2.55454e-98	4.80403e-50	0.0894562	0.00891174
1	rs146465192	rs3101820	6	160630020	t	c	0.1141	1.8874	0.2043	9.23837	2.81499e-97	-93.2557	2.51781e-98	4.76902e-50	0.0894428	0.00891174
1	rs146465192	rs78274864	6	160588164	t	g	0.0357	0.2818	0.3499	0.805373	2.24988e-97	-93.353	-5.54974e-98	1.17307e-49	-0.246668	0.0178233
1	rs146465192	rs4123902	6	160628053	a	t	0.1138	1.8866	0.2048	9.21191	2.17501e-97	-93.3677	1.94235e-98	4.18557e-50	0.0893033	0.00892201
1	rs146465192	rs3127592	6	160637844	t	c	0.1143	1.869	0.204	9.16176	1.33658e-97	-93.5792	1.18522e-98	3.2582e-50	0.0886749	0.00890507
1	rs146465192	rs3101823	6	160661168	t	g	0.1141	1.8705	0.2034	9.19617	1.17254e-97	-93.636	1.03853e-98	3.04819e-50	0.0885715	0.00890725
1	rs146465192	rs3119304	6	160628557	t	c	0.114	1.8735	0.2048	9.14795	1.16932e-97	-93.6372	1.0366e-98	3.04671e-50	0.0886502	0.00891529
1	rs146465192	rs80227199	6	160589330	t	g	0.0361	0.2936	0.3465	0.84733	1.16871e-97	-93.6375	-2.85701e-98	8.37908e-50	-0.244457	0.0177282
1	rs146465192	rs7757336	6	160689558	t	g	0.1497	1.5682	0.1807	8.67847	1.06447e-97	-93.678	8.40707e-99	2.5898e-50	0.0789787	0.00794898
1	rs146465192	rs3127593	6	160638003	a	t	0.1142	1.8648	0.2041	9.1367	1.04883e-97	-93.6845	9.28002e-99	2.87996e-50	0.0884797	0.0089085
1	rs146465192	rs3127573	6	160681393	a	g	0.1243	1.8025	0.196	9.19643	8.65629e-98	-93.7678	7.3655e-99	2.51614e-50	0.0850883	0.00858512
1	rs146465192	rs3127572	6	160682218	a	g	0.127	1.7474	0.1942	8.99794	1.69613e-99	-95.4757	1.36687e-100	3.33733e-51	0.0805875	0.00849891
1	rs146465192	rs2774226	6	160700386	a	g	0.4059	-0.711	0.132	-5.38636	1.53962e-99	-95.5177	-8.8507e-101	2.26815e-51	-0.0574862	0.00606262
1	rs146465192	rs148098552	6	160535103	t	c	0.0733	0.2767	0.2521	1.09758	6.60233e-100	-95.8855	6.91036e-101	2.70451e-51	0.104665	0.0111188
1	rs146465192	rs143527410	6	160730898	t	c	0.0107	1.6424	0.6945	2.36487	2.15368e-100	-96.372	1.03167e-100	7.0713e-51	0.479025	0.052068
1	rs146465192	rs7756836	6	160689257	t	c	0.1269	1.71	0.1937	8.82808	2.02473e-100	-96.3988	1.59054e-101	1.12432e-51	0.0785558	0.00849973
1	rs146465192	rs3127578	6	160698155	t	c	0.127	1.7117	0.1938	8.8323	1.93548e-100	-96.4184	1.51915e-101	1.09834e-51	0.0784895	0.00849735
1	rs146465192	rs3119311	6	160693107	t	c	0.1271	1.7035	0.1933	8.81273	1.76418e-100	-96.4586	1.38258e-101	1.04702e-51	0.0783694	0.00849404
1	rs146465192	rs3912161	6	160669718	t	c	0.0515	0.4164	0.2979	1.39778	9.21696e-101	-96.7406	1.09952e-101	1.15203e-51	0.119293	0.0129852
1	rs146465192	rs76182445	6	160683146	a	g	0.1266	-1.7444	0.1944	-8.97325	1.53034e-101	-97.5204	-1.16398e-102	2.99399e-52	-0.0760598	0.00850725
1	rs146465192	rs12207180	6	160633107	a	t	0.1141	-1.8897	0.2043	-9.24963	1.33436e-101	-97.5799	-1.06126e-102	2.92344e-52	-0.079533	0.00891347
1	rs146465192	rs3101824	6	160634047	t	c	0.1141	-1.8867	0.2043	-9.23495	1.29935e-101	-97.5914	-1.03316e-102	2.88415e-52	-0.0795138	0.00891442
1	rs146465192	rs12204445	6	160636031	t	c	0.1141	-1.8889	0.2043	-9.24572	1.28976e-101	-97.5947	-1.02532e-102	2.87289e-52	-0.0794972	0.00891348
1	rs146465192	rs77166114	6	160635116	a	c	0.1141	-1.8889	0.2043	-9.24572	1.28976e-101	-97.5947	-1.02532e-102	2.87289e-52	-0.0794972	0.00891348
1	rs146465192	rs10945656	6	160635886	a	g	0.1141	-1.8883	0.2043	-9.24278	1.2573e-101	-97.6057	-9.99183e-103	2.83557e-52	-0.0794704	0.00891348
1	rs146465192	rs10945655	6	160635552	a	g	0.1141	-1.8882	0.2043	-9.24229	1.25197e-101	-97.6076	-9.94892e-103	2.82939e-52	-0.0794659	0.00891348
1	rs146465192	rs3119309	6	160685072	t	c	0.1267	-1.7368	0.1941	-8.94796	1.22903e-101	-97.6156	-9.31774e-103	2.67452e-52	-0.075814	0.00850441
1	rs146465192	rs12204502	6	160636110	t	c	0.1141	-1.8875	0.2043	-9.23886	1.21531e-101	-97.6205	-9.65377e-103	2.78657e-52	-0.0794346	0.00891349
1	rs146465192	rs10755577	6	160640494	t	c	0.1153	-1.8611	0.2031	-9.16347	7.73999e-102	-97.8164	-6.08491e-103	2.20107e-52	-0.0786166	0.00887498
1	rs146465192	rs3119310	6	160692375	a	g	0.1266	-1.7245	0.1939	-8.89376	7.69755e-102	-97.8188	-5.80146e-103	2.10431e-52	-0.0753676	0.00850735
1	rs146465192	rs3103352	6	160638725	a	g	0.1143	-1.8683	0.204	-9.15833	6.06411e-102	-97.9224	-4.76872e-103	1.94889e-52	-0.0786385	0.0089068
1	rs146465192	rs3127594	6	160638104	a	t	0.1143	-1.8691	0.2041	-9.15777	6.03461e-102	-97.9245	-4.74521e-103	1.94401e-52	-0.0786333	0.0089068
1	rs146465192	rs3103353	6	160638076	t	c	0.1143	-1.869	0.2041	-9.15728	6.00926e-102	-97.9263	-4.72501e-103	1.93982e-52	-0.0786289	0.0089068
1	rs146465192	rs3127575	6	160644012	t	c	0.1141	-1.8748	0.2042	-9.18119	5.78908e-102	-97.9426	-4.55226e-103	1.90412e-52	-0.0786353	0.00891215
1	rs146465192	rs3101822	6	160628590	a	g	0.114	-1.8732	0.2048	-9.14648	5.47748e-102	-97.9666	-4.30641e-103	1.85183e-52	-0.0786203	0.00891702
1	rs146465192	rs9766047	6	160666801	t	g	0.114	-1.8843	0.2037	-9.25037	4.3746e-102	-98.0642	-3.42895e-103	1.65001e-52	-0.0783833	0.00891804
1	rs146465192	rs144953942	6	160362664	c	g	0.0108	-1.2611	0.6342	-1.98849	2.51252e-102	-98.3051	-1.03296e-102	6.53617e-52	-0.411124	0.0318009
1	rs146465192	rs10945658	6	160658130	t	c	0.114	-1.8618	0.2036	-9.1444	1.77682e-102	-98.4555	-1.37551e-103	1.03873e-52	-0.0774142	0.00891818
1	rs146465192	rs590726	6	160630122	a	g	0.2398	0.0365	0.1514	0.241083	9.15225e-103	-98.7436	7.00442e-104	7.37085e-53	0.0765322	0.00888788
1	rs146465192	rs2774218	6	160635728	a	g	0.2399	0.0363	0.1514	0.239762	9.01834e-103	-98.75	6.89949e-104	7.31416e-53	0.0765052	0.00888661
1	rs146465192	rs2634654	6	160635579	a	c	0.2399	0.0361	0.1514	0.238441	8.88641e-103	-98.7564	6.79713e-104	7.25895e-53	0.076489	0.00888661
1	rs146465192	rs610206	6	160636563	a	g	0.24	0.0345	0.1514	0.227873	6.28865e-103	-98.9066	4.7764e-104	6.06404e-53	0.0759527	0.00886826
1	rs146465192	rs2619264	6	160635258	a	g	0.24	0.0335	0.1514	0.221268	5.84516e-103	-98.9384	4.43486e-104	5.84021e-53	0.0758723	0.00886827
1	rs146465192	rs3798160	6	160639492	c	g	0.24	0.0334	0.1514	0.220608	5.8026e-103	-98.9415	4.4021e-104	5.8183e-53	0.0758643	0.00886827
1	rs146465192	rs2481032	6	160633512	t	c	0.24	0.0323	0.1514	0.213342	5.35462e-103	-98.9764	4.05751e-104	5.58277e-53	0.075776	0.00886828
1	rs146465192	rs316000	6	160642528	a	g	0.2394	0.0253	0.1516	0.166887	4.01858e-103	-99.1011	3.04084e-104	4.82988e-53	0.0756695	0.0088931
1	rs146465192	rs316001	6	160642719	a	c	0.2392	0.0241	0.1516	0.158971	3.68291e-103	-99.139	2.78408e-104	4.61925e-53	0.0755945	0.00889566
1	rs146465192	rs8191754	6	160448324	c	g	0.1427	-0.6266	0.185	-3.38703	1.69727e-103	-99.4754	-1.17812e-104	2.87979e-53	-0.0694127	0.0082498
1	rs146465192	rs316029	6	160686668	t	c	0.1598	1.7568	0.1763	9.96483	9.41893e-104	-99.7312	9.38382e-105	3.08007e-53	0.0996272	0.012104
1	rs146465192	rs62440361	6	160722598	t	c	0.0675	-1.2021	0.2606	-4.61282	5.36936e-104	-99.9752	-5.21722e-105	2.26798e-53	-0.0971664	0.0117671
1	rs146465192	rs3125049	6	160754712	a	g	0.173	-1.1602	0.1709	-6.78877	5.21462e-104	-99.9879	-3.22128e-105	1.42097e-53	-0.061774	0.00748794
1	rs146465192	rs3127587	6	160703377	a	g	0.1615	-1.1994	0.1755	-6.83419	4.14227e-104	-100.088	-2.62062e-105	1.29711e-53	-0.0632654	0.00769658
1	rs146465192	rs3125060	6	160711018	a	g	0.162	-1.1948	0.1753	-6.81574	4.02985e-104	-100.1	-2.54574e-105	1.27751e-53	-0.0631721	0.00768849
1	rs146465192	rs12206585	6	160713524	a	g	0.162	-1.1931	0.1753	-6.80605	3.72973e-104	-100.133	-2.3533e-105	1.22755e-53	-0.0630956	0.0076885
1	rs146465192	rs932925	6	160719741	a	g	0.1621	-1.1921	0.1751	-6.80811	3.3645e-104	-100.178	-2.11847e-105	1.16352e-53	-0.0629655	0.0076851
1	rs146465192	rs141320342	6	160710851	t	c	0.1615	-1.1942	0.1755	-6.80456	3.27073e-104	-100.191	-2.0616e-105	1.14841e-53	-0.0630317	0.00769661
1	rs146465192	rs79390162	6	160719592	t	c	0.1627	-1.1859	0.1748	-6.78432	3.13716e-104	-100.209	-1.97061e-105	1.12086e-53	-0.0628152	0.00767517
1	rs146465192	rs77410834	6	160714837	t	c	0.1621	-1.1879	0.1751	-6.78412	3.13213e-104	-100.209	-1.97034e-105	1.1216e-53	-0.0629072	0.00768661
1	rs146465192	rs12194962	6	160713704	t	c	0.162	-1.1885	0.1752	-6.78368	3.121e-104	-100.211	-1.96372e-105	1.11982e-53	-0.0629194	0.00768852
1	rs146465192	rs3120151	6	160717472	t	c	0.1621	-1.1878	0.1751	-6.78355	3.11794e-104	-100.211	-1.96127e-105	1.11898e-53	-0.0629027	0.00768661
1	rs146465192	rs2183470	6	160715093	t	c	0.1621	-1.1877	0.1751	-6.78298	3.10381e-104	-100.213	-1.95224e-105	1.11636e-53	-0.0628982	0.00768661
1	rs146465192	rs3127582	6	160718644	a	g	0.1621	-1.1873	0.1751	-6.7807	3.04794e-104	-100.221	-1.91655e-105	1.10596e-53	-0.0628802	0.00768661
1	rs146465192	rs3106175	6	160727057	a	g	0.1621	-1.1866	0.1751	-6.7767	2.95261e-104	-100.235	-1.85568e-105	1.08799e-53	-0.0628487	0.00768662
1	rs146465192	rs3127583	6	160727131	a	g	0.1621	-1.1851	0.1751	-6.76813	2.75839e-104	-100.265	-1.73175e-105	1.05048e-53	-0.0627813	0.00768663
1	rs146465192	rs3125055	6	160736787	a	t	0.1621	-1.185	0.1751	-6.76756	2.74592e-104	-100.266	-1.7238e-105	1.04803e-53	-0.0627768	0.00768663
1	rs146465192	rs3106169	6	160730805	a	t	0.1622	-1.1841	0.175	-6.76629	2.71826e-104	-100.271	-1.70574e-105	1.04231e-53	-0.0627511	0.00768472
1	rs146465192	rs3106174	6	160727542	a	g	0.1621	-1.1846	0.1751	-6.76528	2.69658e-104	-100.274	-1.69234e-105	1.03828e-53	-0.0627588	0.00768663
1	rs146465192	rs1848830	6	160733255	a	g	0.1621	-1.1838	0.175	-6.76457	2.68153e-104	-100.277	-1.68274e-105	1.03529e-53	-0.0627532	0.00768663
1	rs146465192	rs3127598	6	160730940	t	c	0.1621	-1.1837	0.175	-6.764	2.6694e-104	-100.279	-1.67501e-105	1.03287e-53	-0.0627487	0.00768663
1	rs146465192	rs3127585	6	160726367	a	g	0.1621	-1.1842	0.1751	-6.76299	2.64815e-104	-100.282	-1.66147e-105	1.02862e-53	-0.0627408	0.00768663
1	rs146465192	rs3120146	6	160727465	t	c	0.1616	-1.188	0.1753	-6.77695	2.62667e-104	-100.286	-1.6495e-105	1.02538e-53	-0.0627983	0.00769472
1	rs146465192	rs3120148	6	160725895	t	g	0.1621	-1.1838	0.1751	-6.76071	2.6006e-104	-100.29	-1.63117e-105	1.01906e-53	-0.0627228	0.00768664
1	rs146465192	rs3125057	6	160731672	a	t	0.1621	-1.1834	0.1751	-6.75842	2.55391e-104	-100.298	-1.60142e-105	1.00958e-53	-0.0627048	0.00768664
1	rs146465192	rs11755965	6	160723901	t	c	0.1621	-1.1833	0.1751	-6.75785	2.54237e-104	-100.3	-1.59408e-105	1.00723e-53	-0.0627003	0.00768664
1	rs146465192	rs3120140	6	160738831	a	g	0.1616	-1.1865	0.1752	-6.77226	2.53072e-104	-100.302	-1.58831e-105	1.0059e-53	-0.0627613	0.00769473
1	rs146465192	rs3106170	6	160729924	a	g	0.1616	-1.1871	0.1753	-6.77182	2.5219e-104	-100.303	-1.58269e-105	1.00409e-53	-0.0627579	0.00769473
1	rs146465192	rs3125051	6	160738730	a	g	0.1621	-1.1831	0.1751	-6.75671	2.51946e-104	-100.304	-1.57948e-105	1.00254e-53	-0.0626913	0.00768664
1	rs146465192	rs3127597	6	160731104	a	t	0.1616	-1.1864	0.1753	-6.76783	2.44336e-104	-100.317	-1.53263e-105	9.87841e-54	-0.0627264	0.00769473
1	rs146465192	rs3125054	6	160736797	t	c	0.1615	-1.1874	0.1754	-6.76967	2.3944e-104	-100.326	-1.50172e-105	9.77766e-54	-0.0627178	0.00769616
1	rs146465192	rs12192401	6	160731895	t	c	0.1616	-1.1855	0.1753	-6.76269	2.34601e-104	-100.335	-1.47062e-105	9.67348e-54	-0.0626859	0.00769474
1	rs146465192	rs3127591	6	160737802	t	g	0.1621	-1.1804	0.1751	-6.74129	2.22985e-104	-100.357	-1.39521e-105	9.41358e-54	-0.0625698	0.00768666
1	rs146465192	rs3103349	6	160740721	t	c	0.1621	-1.1784	0.175	-6.73371	2.10018e-104	-100.383	-1.31282e-105	9.12719e-54	-0.0625101	0.00768667
1	rs146465192	rs6911381	6	160750643	t	c	0.1617	-1.1821	0.1753	-6.7433	2.01248e-104	-100.401	-1.25815e-105	8.93571e-54	-0.0625174	0.00769284
1	rs146465192	rs3120147	6	160726344	t	c	0.1622	-1.1784	0.1751	-6.72987	2.01195e-104	-100.402	-1.25659e-105	8.92582e-54	-0.0624563	0.00768534
1	rs146465192	rs76686939	6	160338775	a	c	0.0906	0.4537	0.2291	1.98036	1.99395e-104	-100.405	1.61581e-105	1.15287e-53	0.0810355	0.00994633
1	rs146465192	rs3120139	6	160741622	a	g	0.162	-1.1751	0.1751	-6.71102	1.7558e-104	-100.461	-1.09469e-105	8.32395e-54	-0.0623469	0.0076886
1	rs146465192	rs3103347	6	160746512	t	c	0.1613	-1.1724	0.1755	-6.68034	1.22652e-104	-100.616	-7.61465e-106	6.92831e-54	-0.0620831	0.0077006
1	rs146465192	rs2928034	6	160640714	t	g	0.2393	-0.0217	0.1516	-0.14314	1.1663e-104	-100.638	8.34055e-106	7.78235e-54	0.0715131	0.00887783
1	rs146465192	rs73021669	6	160424760	t	c	0.0348	-0.4882	0.3583	-1.36255	1.04526e-104	-100.686	1.3315e-105	1.3123e-53	0.127385	0.0157686
1	rs146465192	rs2450975	6	160637975	t	g	0.2402	-0.0269	0.1514	-0.177675	1.00027e-104	-100.705	7.13981e-106	7.19391e-54	0.0713787	0.0088836
1	rs146465192	rs595374	6	160637562	a	g	0.2402	-0.027	0.1514	-0.178336	9.93417e-105	-100.708	7.09008e-106	7.16843e-54	0.0713706	0.0088836
1	rs146465192	rs3119312	6	160700301	t	c	0.3303	0.7242	0.1387	5.22134	5.11873e-105	-100.996	2.4875e-106	3.50421e-54	0.048596	0.00611216
1	rs146465192	rs315999	6	160642103	c	g	0.2407	-0.035	0.1513	-0.231328	3.16138e-105	-101.205	2.19933e-106	3.94294e-54	0.0695687	0.00882676
1	rs146465192	rs611950	6	160693266	c	g	0.4655	0.574	0.1295	4.43243	2.52347e-105	-101.303	1.1724e-106	2.3527e-54	0.0464597	0.00591458
1	rs146465192	rs599507	6	160693727	a	g	0.4655	0.5737	0.1295	4.43012	2.47747e-105	-101.311	1.15066e-106	2.33044e-54	0.0464451	0.00591458
1	rs146465192	rs581836	6	160695320	a	g	0.4655	0.5732	0.1295	4.42625	2.40269e-105	-101.324	1.11535e-106	2.29381e-54	0.0464207	0.00591458
1	rs146465192	rs582280	6	160695270	a	g	0.4655	0.5728	0.1295	4.42317	2.34453e-105	-101.335	1.08789e-106	2.26494e-54	0.0464012	0.00591459
1	rs146465192	rs78369364	6	160624220	a	g	0.0513	0.1267	0.2974	0.426026	2.33487e-105	-101.337	-4.14793e-106	8.61233e-54	-0.177651	0.0143947
1	rs146465192	rs473341	6	160695773	c	g	0.4655	0.5713	0.1295	4.41158	2.13887e-105	-101.375	9.90896e-107	2.15997e-54	0.0463281	0.0059146
1	rs146465192	rs35351535	6	160794429	a	g	0.0509	-1.0714	0.2976	-3.60013	2.05611e-105	-101.392	-2.27861e-106	5.066e-54	-0.110821	0.014165
1	rs146465192	rs75522417	6	160235076	t	c	0.0541	0.1703	0.2918	0.583619	1.95566e-105	-101.414	1.94117e-106	4.42503e-54	0.0992589	0.012652
1	rs146465192	rs12202350	6	160379096	t	c	0.0909	0.414	0.2284	1.81261	1.08856e-105	-101.668	8.38494e-107	2.56242e-54	0.0770278	0.009927
1	rs146465192	rs79594004	6	159992479	t	c	0.0292	0.548	0.4035	1.35812	1.05509e-105	-101.682	1.38769e-106	4.30752e-54	0.131524	0.0169539
1	rs146465192	rs73030839	6	160283881	a	g	0.0315	-0.5557	0.3749	-1.48226	9.38933e-106	-101.733	1.20166e-106	3.9541e-54	0.127982	0.0165039
1	rs146465192	rs35646088	6	160440132	a	g	0.0547	-0.8265	0.2867	-2.8828	8.09042e-106	-101.797	-8.02256e-107	2.84414e-54	-0.0991611	0.0128624
1	rs146465192	rs9457810	6	160442638	a	t	0.1292	-0.5692	0.1936	-2.94008	2.04791e-106	-102.394	-1.31225e-107	9.2505e-55	-0.0640773	0.0085199
1	rs146465192	rs9355755	6	160268604	t	c	0.0414	-0.2002	0.3275	-0.611298	9.95409e-107	-102.707	1.06725e-107	1.07934e-54	0.107217	0.0144191
1	rs146465192	rs1003737	6	160430656	a	c	0.4463	0.0058	0.1315	0.0441065	6.78465e-107	-102.874	2.93458e-108	3.59534e-55	0.0432533	0.00586565
1	rs146465192	rs3120137	6	160771192	a	g	0.1691	-1.2246	0.172	-7.11977	6.69549e-107	-102.879	-3.71385e-108	4.58061e-55	-0.055468	0.00755384
1	rs146465192	rs13220128	6	160459571	c	g	0.0209	-0.9213	0.4562	-2.01951	5.00439e-107	-103.006	-7.49058e-108	1.0687e-54	-0.14968	0.0204479
1	rs146465192	rs611809	6	160705050	a	g	0.4275	0.6167	0.1307	4.71844	3.39282e-107	-103.175	1.44038e-108	2.49625e-55	0.0424538	0.00585443
1	rs146465192	rs79814344	6	159873888	a	t	0.0665	0.3282	0.265	1.23849	2.98281e-107	-103.231	2.47432e-108	4.57333e-55	0.0829526	0.0114375
1	rs146465192	rs2481031	6	160756729	t	g	0.3706	0.8131	0.1336	6.08608	2.49026e-107	-103.309	1.06161e-108	2.14779e-55	0.0426307	0.00591916
1	rs146465192	rs8191750	6	160446598	a	g	0.1453	-0.5968	0.1838	-3.24701	2.37714e-107	-103.329	-1.40277e-108	2.90469e-55	-0.0590108	0.0081877
1	rs146465192	rs2277070	6	160445793	a	g	0.1429	-0.6231	0.1852	-3.36447	2.2928e-107	-103.345	-1.35764e-108	2.86252e-55	-0.0592132	0.00822198
1	rs146465192	rs3798187	6	160436203	t	c	0.1448	-0.617	0.1843	-3.3478	2.04406e-107	-103.395	-1.20046e-108	2.68082e-55	-0.0587293	0.00817387
1	rs146465192	rs9295121	6	160450299	a	t	0.1451	-0.6011	0.1838	-3.2704	1.47016e-107	-103.538	-8.58052e-109	2.25972e-55	-0.0583646	0.00817859
1	rs146465192	rs2481030	6	160756435	a	g	0.3696	0.8191	0.1337	6.1264	1.36987e-107	-103.568	5.78847e-109	1.57934e-55	0.0422557	0.00594048
1	rs146465192	rs118140881	6	159843799	a	g	0.0373	-0.396	0.3468	-1.14187	5.45302e-108	-103.969	-5.773e-109	2.4973e-55	-0.105868	0.0151252
1	rs146465192	rs316008	6	160676376	t	g	0.2525	-0.0903	0.1483	-0.608901	5.14938e-108	-103.993	-3.10423e-109	1.38206e-55	-0.0602836	0.00867337
1	rs146465192	rs220723	6	160326567	a	g	0.2435	-0.122	0.1523	-0.801051	5.11261e-108	-103.997	-2.38323e-109	1.06474e-55	-0.0466148	0.00666859
1	rs146465192	rs13207901	6	160502460	a	t	0.1364	-0.4627	0.1886	-2.45334	5.06907e-108	-104	-3.0225e-109	1.35618e-55	-0.0596263	0.00854614
1	rs146465192	rs316007	6	160676408	t	c	0.2525	-0.0886	0.1483	-0.597438	4.64767e-108	-104.038	-2.79549e-109	1.31011e-55	-0.0601481	0.00867339
1	rs146465192	rs2774230	6	160677614	c	g	0.2529	-0.0846	0.1482	-0.57085	3.77415e-108	-104.128	-2.26263e-109	1.17683e-55	-0.0599506	0.00868515
1	rs146465192	rs316013	6	160672625	a	g	0.2532	-0.0849	0.148	-0.573649	3.75982e-108	-104.13	-2.24882e-109	1.17188e-55	-0.0598121	0.00866549
1	rs146465192	rs638360	6	160678493	t	g	0.2531	-0.0846	0.1484	-0.570081	3.74838e-108	-104.131	-2.24625e-109	1.17232e-55	-0.0599258	0.00868288
1	rs146465192	rs6939741	6	160362076	a	g	0.4495	0.0606	0.1309	0.462949	3.72018e-108	-104.135	1.48978e-109	7.80368e-56	0.0400459	0.00576819
1	rs146465192	rs316017	6	160670533	t	c	0.2533	-0.0844	0.148	-0.57027	3.64861e-108	-104.143	-2.18057e-109	1.15351e-55	-0.0597644	0.00866436
1	rs146465192	rs316011	6	160674101	t	g	0.2532	-0.0839	0.148	-0.566892	3.64345e-108	-104.144	-2.1817e-109	1.15493e-55	-0.0598802	0.00868176
1	rs146465192	rs3798156	6	160676216	t	c	0.1225	-1.857	0.1975	-9.40253	3.45797e-108	-104.166	-2.06214e-109	1.12055e-55	-0.0596344	0.0086534
1	rs146465192	rs62440900	6	160566092	t	c	0.1275	0.3585	0.1949	1.8394	2.77389e-108	-104.262	1.65004e-109	1.00109e-55	0.0594846	0.00863305
1	rs146465192	rs316015	6	160672264	t	c	0.2532	-0.0844	0.148	-0.57027	2.53751e-108	-104.301	-1.49885e-109	9.5092e-56	-0.0590678	0.00863306
1	rs146465192	rs8191744	6	160432273	t	c	0.0414	-0.6684	0.3229	-2.06999	2.1262e-108	-104.378	-2.14565e-109	1.48711e-55	-0.100915	0.0147421
1	rs146465192	rs55945447	6	160182994	a	g	0.0783	0.0384	0.2426	0.158285	1.52888e-108	-104.521	1.10741e-109	9.05225e-56	0.0724328	0.0106392
1	rs146465192	rs117080829	6	160169536	t	c	0.0826	0.06	0.2361	0.25413	5.46025e-109	-104.968	3.76607e-110	5.15401e-56	0.0689725	0.0103799
1	rs146465192	rs62440863	6	160535751	a	t	0.1691	0.3408	0.173	1.96994	3.8791e-109	-105.116	1.95224e-110	3.17046e-56	0.050327	0.00764663
1	rs146465192	rs146465192	6	160297118	a	c	0.0135	-3.4071	0.5763	-5.91202	3.74635e-109	-105.132	-6.02742e-110	9.96134e-56	-0.160888	0.0245314
1	rs146465192	rs316173	6	160758581	a	t	0.4692	0.5767	0.1294	4.45672	3.54211e-109	-105.156	1.35832e-110	2.30874e-56	0.0383479	0.00585448
1	rs146465192	rs117593249	6	160148994	t	c	0.0747	-0.0488	0.2455	-0.198778	3.28427e-109	-105.189	2.34495e-110	4.13899e-56	0.0713993	0.0108758
1	rs146465192	rs9456505	6	160582340	a	g	0.0743	0.2795	0.2495	1.12024	2.27448e-109	-105.348	1.68272e-110	3.56995e-56	0.0739826	0.0113956
1	rs146465192	rs688359	6	160465291	a	g	0.3544	-0.1621	0.1338	-1.21151	1.59157e-109	-105.503	-6.23964e-111	1.5828e-56	-0.0392042	0.00609129
1	rs146465192	rs73025542	6	160549402	a	g	0.1689	0.3146	0.1731	1.81745	1.46676e-109	-105.539	7.20783e-111	1.9047e-56	0.0491413	0.00765038
1	rs146465192	rs533452	6	160697762	a	g	0.3651	0.867	0.134	6.47015	1.42815e-109	-105.55	5.95642e-111	1.59541e-56	0.0417072	0.00653899
1	rs146465192	rs2504955	6	160714147	t	c	0.4027	0.7416	0.1316	5.63526	1.33113e-109	-105.581	4.99071e-111	1.38456e-56	0.0374922	0.00586987
1	rs146465192	rs35589108	6	160207845	a	g	0.0183	-0.6309	0.4812	-1.3111	1.3048e-109	-105.59	-1.80432e-110	5.05562e-56	-0.138284	0.0215945
1	rs146465192	rs73025543	6	160549949	a	g	0.0396	-0.7227	0.3326	-2.17288	1.16827e-109	-105.638	-1.09512e-110	3.24305e-56	-0.0937382	0.0146857
1	rs146465192	rs2484238	6	160713927	a	t	0.4028	0.7382	0.1315	5.61369	1.16201e-109	-105.64	4.34113e-111	1.28912e-56	0.0373589	0.00586965
1	rs146465192	rs3798172	6	160556043	c	g	0.0397	-0.7026	0.3315	-2.11946	8.375e-110	-105.782	-7.77312e-111	2.71932e-56	-0.0928133	0.0146681
1	rs146465192	rs71565761	6	160441365	a	g	0.1291	-0.5572	0.1936	-2.8781	5.92696e-110	-105.932	-3.1615e-111	1.31504e-56	-0.0533411	0.00851264
1	rs146465192	rs56340441	6	160116563	t	c	0.1013	0.1311	0.2168	0.604705	5.73304e-110	-105.947	3.40297e-111	1.43919e-56	0.0593572	0.00946399
1	rs146465192	rs3822841	6	160548433	a	g	0.2064	0.2086	0.1602	1.30212	5.13759e-110	-105.994	2.26616e-111	1.01251e-56	0.0441094	0.00705715
1	rs146465192	rs7769472	6	160537289	a	g	0.2063	0.2113	0.1602	1.31898	4.8227e-110	-106.022	2.12341e-111	9.79254e-57	0.0440294	0.00705655
1	rs146465192	rs1867351	6	160543123	t	c	0.2065	0.2077	0.1601	1.29731	4.22726e-110	-106.079	1.8539e-111	9.13279e-57	0.0438559	0.00705404
1	rs146465192	rs74440805	6	160591831	a	c	0.0755	-0.2975	0.2476	-1.20153	3.93623e-110	-106.11	-2.65357e-111	1.35476e-56	-0.067414	0.0108673
1	rs146465192	rs150856119	6	160633223	a	g	0.0342	-1.9456	0.3627	-5.36421	3.86183e-110	-106.118	-3.71916e-111	1.91714e-56	-0.0963056	0.0155753
1	rs146465192	rs4709395	6	160478789	a	g	0.2279	-0.4902	0.1553	-3.15647	3.84984e-110	-106.12	-1.62488e-111	8.38865e-57	-0.0422064	0.00681731
1	rs146465192	rs4709400	6	160543610	c	g	0.2118	0.2342	0.1588	1.47481	3.84246e-110	-106.121	1.66343e-111	8.59561e-57	0.0432908	0.00698229
1	rs146465192	rs56195640	6	160720747	a	g	0.1584	-1.1702	0.2445	-4.78609	2.63064e-110	-106.285	-1.24914e-111	7.80372e-57	-0.0474842	0.00775921
1	rs146465192	rs374293501	6	160535629	t	g	0.0111	-0.6041	0.6447	-0.937025	2.3855e-110	-106.328	-3.99612e-111	2.62163e-56	-0.167517	0.0273745
1	rs146465192	rs637841	6	160567379	a	g	0.4314	-0.3784	0.1311	-2.88635	2.21261e-110	-106.36	-7.98686e-112	5.44127e-57	-0.0360971	0.00592665
1	rs146465192	rs55760480	6	160273276	t	c	0.1018	0.1008	0.2141	0.470808	2.02257e-110	-106.399	1.17807e-111	8.39457e-57	0.0582464	0.00956474
1	rs146465192	rs9347381	6	160440172	a	c	0.1312	-0.5172	0.1923	-2.68955	1.91583e-110	-106.423	-9.83392e-112	7.20043e-57	-0.0513299	0.00845249
1	rs146465192	rs4709393	6	160472032	t	g	0.2313	-0.4534	0.1545	-2.93463	1.72837e-110	-106.468	-7.09298e-112	5.46835e-57	-0.0410385	0.00677942
1	rs146465192	rs73025566	6	160567389	t	c	0.0438	-0.6209	0.3163	-1.96301	1.60598e-110	-106.499	-1.35513e-111	1.08386e-56	-0.0843806	0.0139581
1	rs146465192	rs138990898	6	160747986	a	c	0.016	-1.7882	0.5318	-3.36254	1.587e-110	-106.505	-2.26512e-111	1.82262e-56	-0.14273	0.0236746
1	rs146465192	rs8191711	6	160413074	a	g	0.1084	0.5819	0.2117	2.7487	1.37246e-110	-106.568	7.58731e-112	6.56537e-57	0.0552826	0.00919138
1	rs146465192	rs73784003	6	160562523	a	t	0.0441	-0.6086	0.3151	-1.93145	1.33334e-110	-106.58	-1.11538e-111	9.7921e-57	-0.0836527	0.0139128
1	rs146465192	rs73025516	6	160520806	a	g	0.0383	-0.65	0.3379	-1.92365	1.11016e-110	-106.66	-9.8792e-112	9.50641e-57	-0.0889886	0.0148803
1	rs146465192	rs73025574	6	160572054	t	c	0.0408	-0.5753	0.3272	-1.75825	1.10066e-110	-106.664	-9.53323e-112	9.21307e-57	-0.0866136	0.0144866
1	rs146465192	rs75526370	6	159811897	a	g	0.0139	0.0677	0.5506	0.122957	9.81107e-111	-106.713	1.43165e-111	1.46552e-56	0.145922	0.0244545
1	rs146465192	rs11754770	6	160253173	t	c	0.1329	0.1398	0.1915	0.730026	8.69104e-111	-106.766	4.44028e-112	4.83002e-57	0.0510904	0.00860467
1	rs146465192	rs641990	6	160779134	a	g	0.4952	-0.012	0.1287	-0.0932401	7.84991e-111	-106.81	-2.7295e-112	3.12432e-57	-0.034771	0.00587185
1	rs146465192	rs3125056	6	160735281	t	c	0.1412	1.2723	0.1858	6.84769	7.74448e-111	-106.816	3.70982e-112	4.2758e-57	0.0479028	0.00812636
1	rs146465192	rs9346816	6	160782662	a	g	0.4964	-0.012	0.1288	-0.0931677	6.83302e-111	-106.871	-2.36516e-112	2.90209e-57	-0.0346136	0.00586996
1	rs146465192	rs10080842	6	159955783	a	g	0.3546	0.2305	0.1344	1.71503	5.96589e-111	-106.929	2.09195e-112	2.74744e-57	0.0350652	0.00597443
1	rs146465192	rs1339322	6	159851152	t	g	0.197	-0.347	0.1621	-2.14065	5.67456e-111	-106.951	-2.39273e-112	3.22228e-57	-0.0421659	0.00719738
1	rs146465192	rs111918389	6	160368234	t	c	0.0271	1.2992	0.405	3.2079	4.58135e-111	-107.044	4.67501e-112	7.00833e-57	0.102044	0.017549
1	rs146465192	rs111763428	6	160552709	a	g	0.015	1.4797	0.5413	2.7336	4.41623e-111	-107.06	6.08619e-112	9.29311e-57	0.137814	0.0237234
1	rs146465192	rs3127586	6	160704912	t	c	0.1615	1.198	0.1755	6.82621	4.0096e-111	-107.102	1.78282e-112	2.85741e-57	0.0444638	0.00769902
1	rs146465192	rs12193418	6	160713299	c	g	0.1615	1.1963	0.1755	6.81652	3.79723e-111	-107.126	1.68549e-112	2.77607e-57	0.0443875	0.00769903
1	rs146465192	rs3125050	6	160740836	a	c	0.1614	1.1872	0.1755	6.76467	3.65787e-111	-107.142	1.62257e-112	2.72296e-57	0.0443585	0.00770294
1	rs146465192	rs4709398	6	160518526	t	c	0.1341	-0.5005	0.192	-2.60677	3.56997e-111	-107.152	-1.76725e-112	3.00192e-57	-0.0495033	0.00858354
1	rs146465192	rs11755806	6	160714127	t	g	0.1621	1.1927	0.175	6.81543	3.52285e-111	-107.158	1.55793e-112	2.66421e-57	0.0442236	0.00768903
1	rs146465192	rs1339332	6	159855783	a	c	0.1969	-0.3312	0.1614	-2.05204	3.42542e-111	-107.17	-1.42202e-112	2.46593e-57	-0.0415136	0.00719883
1	rs146465192	rs316021	6	160668041	t	c	0.2493	-0.0906	0.1488	-0.608871	3.243e-111	-107.194	-1.61226e-112	2.8742e-57	-0.0497151	0.0087031
1	rs146465192	rs12203303	6	160713696	t	c	0.1621	1.1894	0.175	6.79657	3.17031e-111	-107.204	1.39731e-112	2.51915e-57	0.0440751	0.00768904
1	rs146465192	rs78801493	6	160714603	t	c	0.1621	1.1885	0.1751	6.78755	3.01473e-111	-107.226	1.3266e-112	2.45271e-57	0.044004	0.00768905
1	rs146465192	rs3120149	6	160725769	a	g	0.1616	1.187	0.1753	6.77125	2.94807e-111	-107.236	1.29772e-112	2.42635e-57	0.0440194	0.00769714
1	rs146465192	rs3106163	6	160717299	t	c	0.1621	1.1869	0.1751	6.77841	2.86516e-111	-107.248	1.25872e-112	2.3873e-57	0.043932	0.00768906
1	rs146465192	rs4709318	6	159856459	a	g	0.2004	-0.3056	0.1609	-1.89932	2.77723e-111	-107.262	-1.13597e-112	2.18816e-57	-0.0409031	0.0071395
1	rs146465192	rs3106171	6	160728141	a	t	0.1622	1.1852	0.175	6.77257	2.77359e-111	-107.262	1.21691e-112	2.34587e-57	0.0438751	0.00768715
1	rs146465192	rs3120145	6	160727866	a	g	0.1621	1.1855	0.1751	6.77042	2.74058e-111	-107.267	1.20226e-112	2.33158e-57	0.043869	0.00768906
1	rs146465192	rs3106173	6	160727950	a	g	0.1621	1.185	0.1751	6.76756	2.69745e-111	-107.274	1.18274e-112	2.31201e-57	0.0438465	0.00768906
1	rs146465192	rs3106172	6	160727975	a	g	0.1621	1.1848	0.1751	6.76642	2.6804e-111	-107.277	1.17502e-112	2.30423e-57	0.0438375	0.00768907
1	rs146465192	rs76725059	6	160729298	a	g	0.1622	1.1836	0.175	6.76343	2.63627e-111	-107.284	1.15477e-112	2.28342e-57	0.0438031	0.00768716
1	rs146465192	rs3106165	6	160718756	t	c	0.1617	1.1862	0.1754	6.76283	2.6275e-111	-107.286	1.15223e-112	2.28222e-57	0.0438529	0.00769674
1	rs146465192	rs6933264	6	160750469	a	c	0.1617	1.1811	0.1752	6.74144	2.58546e-111	-107.293	1.13291e-112	2.26215e-57	0.0438186	0.00769452
1	rs146465192	rs3103350	6	160723005	t	c	0.1621	1.1836	0.1751	6.75957	2.58038e-111	-107.293	1.12978e-112	2.25813e-57	0.0437835	0.00768907
1	rs146465192	rs3125052	6	160738373	t	c	0.1621	1.1835	0.1751	6.75899	2.57223e-111	-107.295	1.1261e-112	2.25433e-57	0.0437791	0.00768907
1	rs146465192	rs3106168	6	160731503	a	g	0.1621	1.1831	0.1751	6.75671	2.53986e-111	-107.3	1.11147e-112	2.23921e-57	0.0437611	0.00768907
1	rs146465192	rs3106167	6	160737390	t	g	0.1621	1.1827	0.1751	6.75443	2.50791e-111	-107.306	1.09704e-112	2.22419e-57	0.0437431	0.00768907
1	rs146465192	rs3103348	6	160745238	t	c	0.1615	1.1812	0.1753	6.73816	2.45338e-111	-107.315	1.07383e-112	2.20126e-57	0.0437695	0.00769909
1	rs146465192	rs3125053	6	160736940	t	c	0.1621	1.182	0.1751	6.75043	2.45299e-111	-107.315	1.07224e-112	2.19817e-57	0.0437116	0.00768908
1	rs146465192	rs386307	6	159958956	a	c	0.19	-0.1458	0.1658	-0.879373	2.44567e-111	-107.317	-1.01641e-112	2.08656e-57	-0.0415596	0.00727824
1	rs146465192	rs9364552	6	160782934	c	g	0.4963	0.0132	0.1288	0.102484	2.40195e-111	-107.325	-8.04402e-113	1.66633e-57	-0.0334896	0.00586913
1	rs146465192	rs639774	6	160685033	a	t	0.3069	0.1612	0.1401	1.15061	2.34278e-111	-107.335	8.47258e-113	1.77722e-57	0.0361646	0.00634906
1	rs146465192	rs3103351	6	160716066	a	g	0.1618	1.1811	0.1753	6.73759	2.28492e-111	-107.346	9.97208e-113	2.11835e-57	0.0436431	0.00769483
1	rs146465192	rs117682696	6	160098979	t	c	0.0321	-1.7616	0.3825	-4.60549	2.15617e-111	-107.371	-1.96483e-112	4.29667e-57	-0.0911257	0.0160687
1	rs146465192	rs111898892	6	159812793	a	g	0.0372	-0.2739	0.3409	-0.803461	2.14298e-111	-107.374	1.84577e-112	4.04823e-57	0.0861312	0.0151264
1	rs146465192	rs78003772	6	159810414	a	g	0.0139	-0.0918	0.5504	-0.166788	1.88606e-111	-107.43	2.61379e-112	6.11157e-57	0.138585	0.0244553
1	rs146465192	rs12209517	6	160756736	c	g	0.1521	1.204	0.1804	6.67406	1.83227e-111	-107.442	8.13109e-113	1.92929e-57	0.0443773	0.00788083
1	rs146465192	rs9457853	6	160603594	a	g	0.0888	0.2559	0.2311	1.10731	1.47283e-111	-107.537	8.51426e-113	2.25353e-57	0.057809	0.0103046
1	rs146465192	rs576075	6	160685536	t	c	0.3068	0.1495	0.1401	1.06709	1.46011e-111	-107.541	5.19892e-113	1.38203e-57	0.0356064	0.00634969
1	rs146465192	rs113681589	6	160452157	a	t	0.1917	-0.2633	0.1637	-1.60843	1.43103e-111	-107.55	-5.79093e-113	1.55497e-57	-0.0404669	0.00721639
1	rs146465192	rs9355762	6	160299230	a	g	0.1095	0.0721	0.2072	0.347973	1.42109e-111	-107.553	7.36398e-113	1.98426e-57	0.0518192	0.00923982
1	rs146465192	rs117332585	6	159857839	t	c	0.0332	-0.593	0.3672	-1.61492	1.12534e-111	-107.654	-9.93667e-113	3.00959e-57	-0.0882991	0.0158757
1	rs146465192	rs2144243	6	159956317	t	c	0.3469	0.1849	0.1353	1.36659	9.71581e-112	-107.718	3.22182e-113	1.05037e-57	0.0331606	0.00599283
1	rs146465192	rs8191835	6	160480943	a	g	0.1805	0.1553	0.1694	0.916765	9.0541e-112	-107.748	3.71516e-113	1.25476e-57	0.0410329	0.00743026
1	rs146465192	rs9295118	6	160407715	a	t	0.1351	0.4427	0.1921	2.30453	7.72053e-112	-107.818	3.56967e-113	1.30591e-57	0.0462362	0.00843393
1	rs146465192	rs695174	6	160775510	a	g	0.4715	0.0327	0.129	0.253488	6.93699e-112	-107.864	2.22913e-113	8.60386e-58	0.0321339	0.00587679
1	rs146465192	rs73028788	6	159981256	t	c	0.0646	-0.3504	0.264	-1.32727	6.86806e-112	-107.868	-4.36903e-113	1.6948e-57	-0.0636137	0.0116385
1	rs146465192	rs518295	6	160775578	t	g	0.4715	0.0322	0.129	0.249612	6.79115e-112	-107.873	2.18062e-113	8.50675e-58	0.0321098	0.00587679
1	rs146465192	rs78028019	6	160625926	a	g	0.0191	-0.1582	0.4791	-0.330202	5.72291e-112	-107.948	-1.40547e-112	5.89951e-57	-0.245586	0.0224338
1	rs146465192	rs486359	6	160774441	c	g	0.4713	0.0271	0.1291	0.209915	5.46803e-112	-107.967	1.74228e-113	7.57647e-58	0.031863	0.00587695
1	rs146465192	rs316018	6	160670494	a	g	0.2531	0.082	0.148	0.554054	5.18954e-112	-107.99	-2.42336e-113	1.08209e-57	-0.046697	0.00870087
1	rs146465192	rs536190950	6	160535653	a	g	0.0105	-0.1806	0.7359	-0.245414	4.79651e-112	-108.024	-7.29069e-113	3.38551e-57	-0.152	0.0281394
1	rs146465192	rs316014	6	160672506	a	t	0.2532	0.0846	0.148	0.571622	4.55542e-112	-108.047	-2.11288e-113	1.00714e-57	-0.0463817	0.00868328
1	rs146465192	rs541091	6	160770552	a	g	0.4723	0.0225	0.1288	0.174689	4.51787e-112	-108.05	1.42945e-113	6.84015e-58	0.0316399	0.00587631
1	rs146465192	rs487152	6	160774486	a	c	0.4721	0.0223	0.129	0.172868	4.47367e-112	-108.054	1.41499e-113	6.80439e-58	0.0316292	0.00587644
1	rs146465192	rs316016	6	160671500	t	c	0.2531	0.0856	0.148	0.578378	4.34848e-112	-108.067	-2.01368e-113	9.82489e-58	-0.0463077	0.00868442
1	rs146465192	rs2450976	6	160714119	a	g	0.4027	-0.742	0.1316	-5.6383	4.18565e-112	-108.083	-1.31405e-113	6.53421e-58	-0.0313941	0.00587054
1	rs146465192	rs10455864	6	160585398	a	t	0.2666	-0.2746	0.1472	-1.86549	3.82385e-112	-108.123	-1.34256e-113	6.98471e-58	-0.0351101	0.00656646
1	rs146465192	rs543159	6	160776017	a	c	0.4697	0.0374	0.1291	0.289698	3.76991e-112	-108.129	1.18163e-113	6.19122e-58	0.0313437	0.00586002
1	rs146465192	rs80067594	6	160697866	c	g	0.0171	-1.5358	0.5004	-3.06914	3.66615e-112	-108.141	-4.41258e-113	2.34477e-57	-0.12036	0.022583
1	rs146465192	rs639426	6	160771766	a	g	0.4725	0.0164	0.1289	0.12723	3.50072e-112	-108.161	1.09724e-113	5.96657e-58	0.0313433	0.00587621
1	rs146465192	rs509707	6	160771810	t	c	0.4725	0.0164	0.1289	0.12723	3.50072e-112	-108.161	1.09724e-113	5.96657e-58	0.0313433	0.00587621
1	rs146465192	rs539958	6	160772842	t	c	0.4725	0.0161	0.1289	0.124903	3.45742e-112	-108.166	1.08317e-113	5.92691e-58	0.0313288	0.00587621
1	rs146465192	rs78608603	6	159818891	t	c	0.1862	-0.284	0.166	-1.71084	3.31334e-112	-108.185	-1.29349e-113	7.23044e-58	-0.0390387	0.00733605
1	rs146465192	rs191588911	6	160609472	a	g	0.0167	1.0295	0.5127	2.008	3.29096e-112	-108.188	3.95465e-113	2.21818e-57	0.120167	0.022603
1	rs146465192	rs2003237	6	159819786	a	c	0.1865	-0.2819	0.1651	-1.70745	3.25539e-112	-108.193	-1.26924e-113	7.15793e-58	-0.0389888	0.0073315
1	rs146465192	rs316022	6	160667600	a	g	0.2467	-0.042	0.1495	-0.280936	3.24867e-112	-108.193	-1.50051e-113	8.47369e-58	-0.0461884	0.00876758
1	rs146465192	rs791577	6	160667144	t	c	0.2462	-0.0393	0.1496	-0.262701	2.89452e-112	-108.244	-1.33444e-113	7.98483e-58	-0.0461023	0.00879065
1	rs146465192	rs16890258	6	159821138	a	g	0.1864	-0.2772	0.1653	-1.67695	2.77942e-112	-108.261	-1.07747e-113	6.57752e-58	-0.038766	0.00733304
1	rs146465192	rs505870	6	160771363	a	c	0.4735	0.0092	0.1289	0.0713732	2.60085e-112	-108.29	8.06052e-114	5.08713e-58	0.0309918	0.0058756
1	rs146465192	rs316012	6	160673884	t	c	0.2537	0.0912	0.148	0.616216	2.5849e-112	-108.293	-1.16423e-113	7.37254e-58	-0.0450397	0.00861327
1	rs146465192	rs487060	6	160774459	t	c	0.4705	0.026	0.1291	0.201394	2.47309e-112	-108.312	7.63557e-114	4.94218e-58	0.0308746	0.00586465
1	rs146465192	rs506823	6	160771465	a	c	0.4735	0.0096	0.1289	0.0744763	2.44004e-112	-108.318	7.54478e-114	4.91646e-58	0.0309207	0.00587653
1	rs146465192	rs149688928	6	160003976	t	c	0.011	0.4826	0.6418	0.751948	2.2891e-112	-108.345	3.29029e-113	2.21379e-57	0.143737	0.0273707
1	rs146465192	rs73028791	6	159983229	a	g	0.054	-0.3646	0.286	-1.27483	2.28395e-112	-108.346	-1.51792e-113	1.02247e-57	-0.0664602	0.0126647
1	rs146465192	rs537937	6	160766004	a	g	0.4943	-0.0394	0.1284	-0.306854	2.00713e-112	-108.403	-6.25944e-114	4.49864e-58	-0.0311861	0.00597689
1	rs146465192	rs581556	6	160775457	a	g	0.4718	-0.0173	0.129	-0.134109	1.82964e-112	-108.443	5.59382e-114	4.21112e-58	0.0305732	0.0058744
1	rs146465192	rs144804015	6	159828248	a	g	0.1866	-0.2604	0.1653	-1.57532	1.65251e-112	-108.487	-6.27634e-114	4.97251e-58	-0.0379808	0.00733009
1	rs146465192	rs624319	6	160772900	a	g	0.4714	0.0147	0.1289	0.114042	1.45006e-112	-108.544	4.38506e-114	3.70938e-58	0.0302405	0.00586512
1	rs146465192	rs3127574	6	160791370	c	g	0.4993	-0.0254	0.1289	-0.197052	1.42382e-112	-108.552	-4.30074e-114	3.67154e-58	-0.0302057	0.00586369
1	rs146465192	rs9457857	6	160612680	a	c	0.0725	0.3363	0.2517	1.33611	1.41295e-112	-108.555	8.36709e-114	7.17086e-58	0.059217	0.0115158
1	rs146465192	rs4709405	6	160594631	t	c	0.0729	0.312	0.2511	1.24253	1.29871e-112	-108.592	7.62615e-114	6.81806e-58	0.0587211	0.011456
1	rs146465192	rs9457856	6	160611686	t	c	0.0726	0.335	0.2516	1.33148	1.16015e-112	-108.641	6.80277e-114	6.436e-58	0.0586371	0.0114938
1	rs146465192	rs4709404	6	160591846	t	c	0.0724	0.3077	0.2521	1.22055	1.15815e-112	-108.641	6.79086e-114	6.43025e-58	0.0586355	0.0114924
1	rs146465192	rs77798339	6	160698574	a	g	0.0126	1.1441	0.5893	1.94146	1.14412e-112	-108.647	1.48644e-113	1.41609e-57	0.12992	0.02545
1	rs146465192	rs12190141	6	160162439	a	g	0.0245	0.563	0.4155	1.35499	1.09502e-112	-108.666	1.02551e-113	9.98669e-58	0.0936515	0.0183664
1	rs146465192	rs9457855	6	160611611	t	c	0.0726	0.3317	0.2516	1.31836	1.08369e-112	-108.67	6.3368e-114	6.20369e-58	0.0584745	0.0114938
1	rs146465192	rs501470	6	160770918	t	g	0.4734	-0.0139	0.1288	-0.107919	1.02493e-112	-108.694	3.06195e-114	3.08242e-58	0.0298747	0.00587577
1	rs146465192	rs6900842	6	160535652	c	g	0.2233	0.253	0.1562	1.61972	1.00938e-112	-108.701	3.506e-114	3.55662e-58	0.0347341	0.00683669
1	rs146465192	rs111867376	6	159962229	a	g	0.0326	-1.4752	0.3641	-4.05163	9.49167e-113	-108.728	-7.67306e-114	8.02839e-58	-0.0808399	0.0159876
1	rs146465192	rs609562	6	160773819	t	c	0.4725	-0.0167	0.1289	-0.129558	9.18111e-113	-108.742	2.73071e-114	2.90498e-58	0.0297427	0.00587636
1	rs146465192	rs637614	6	160772133	t	c	0.4725	-0.0169	0.1289	-0.131109	9.10911e-113	-108.746	2.70841e-114	2.89266e-58	0.029733	0.00587636
1	rs146465192	rs9456497	6	160443428	a	g	0.1816	-0.2212	0.1678	-1.31824	8.89477e-113	-108.756	-3.32305e-114	3.59174e-58	-0.0373596	0.00739029
1	rs146465192	rs78423775	6	160519228	a	g	0.0722	-0.3025	0.2547	-1.18767	8.6144e-113	-108.77	-4.82519e-114	5.29988e-58	-0.056013	0.0110998
1	rs146465192	rs416879	6	160774838	a	g	0.4725	-0.0197	0.129	-0.152713	8.16553e-113	-108.793	2.41686e-114	2.72681e-58	0.0295984	0.00587637
1	rs146465192	rs118140127	6	160570631	t	c	0.0154	1.404	0.5351	2.62381	8.10188e-113	-108.797	9.3805e-114	1.06255e-57	0.115782	0.023017
1	rs146465192	rs474513	6	160770312	a	g	0.4723	-0.021	0.1288	-0.163043	7.7509e-113	-108.816	2.2892e-114	2.65118e-58	0.0295346	0.00587651
1	rs146465192	rs539298	6	160770360	a	g	0.4723	-0.0213	0.1288	-0.165373	7.66048e-113	-108.821	2.26138e-114	2.63442e-58	0.0295201	0.00587651
1	rs146465192	rs412633	6	160728473	t	c	0.4948	-0.0302	0.1282	-0.235569	7.42951e-113	-108.834	-2.22196e-114	2.62865e-58	-0.0299072	0.0059672
1	rs146465192	rs412624	6	160728485	t	c	0.4948	-0.0297	0.1282	-0.231669	7.28292e-113	-108.843	-2.17629e-114	2.60049e-58	-0.0298821	0.00596721
1	rs146465192	rs655185	6	160770543	a	g	0.4723	-0.0229	0.1288	-0.177795	7.19646e-113	-108.848	2.11883e-114	2.54694e-58	0.0294427	0.00587652
1	rs146465192	rs675162	6	160776325	a	g	0.4829	-0.0222	0.1288	-0.17236	7.19207e-113	-108.848	2.11761e-114	2.54626e-58	0.0294436	0.00587716
1	rs146465192	rs7750288	6	160400147	a	g	0.2734	0.0689	0.1471	0.468389	6.99948e-113	-108.86	2.23824e-114	2.72812e-58	0.0319772	0.00638518
1	rs146465192	rs383420	6	160740234	t	c	0.4949	-0.0324	0.1282	-0.25273	6.66724e-113	-108.881	-1.98207e-114	2.47571e-58	-0.0297285	0.00595864
1	rs146465192	rs435421	6	160742216	t	c	0.4948	-0.0323	0.1281	-0.252147	6.64751e-113	-108.883	-1.97596e-114	2.47175e-58	-0.0297248	0.00595865
1	rs146465192	rs426485	6	160738728	a	g	0.4948	-0.0321	0.1282	-0.25039	6.58845e-113	-108.886	-1.95766e-114	2.45985e-58	-0.0297136	0.00595865
1	rs146465192	rs408557	6	159945284	c	g	0.336	-0.1207	0.1396	-0.864613	6.55326e-113	-108.889	-1.97241e-114	2.4849e-58	-0.0300981	0.00602847
1	rs146465192	rs445849	6	160741508	t	c	0.4948	-0.0317	0.1281	-0.247463	6.49126e-113	-108.893	-1.92757e-114	2.44015e-58	-0.0296948	0.00595865
1	rs146465192	rs486339	6	160774430	c	g	0.4713	-0.027	0.129	-0.209302	6.14627e-113	-108.917	1.79776e-114	2.33895e-58	0.0292496	0.0058772
1	rs146465192	rs78829656	6	160626549	a	g	0.019	-0.0646	0.4815	-0.134164	6.14533e-113	-108.917	-1.483e-113	1.89998e-57	-0.241322	0.0225053
1	rs146465192	rs367213	6	160741894	a	g	0.4948	-0.0302	0.1281	-0.235753	6.11718e-113	-108.919	-1.81188e-114	2.36303e-58	-0.0296196	0.00595866
1	rs146465192	rs410392	6	160728359	c	g	0.4948	-0.0302	0.1282	-0.235569	6.11148e-113	-108.919	-1.81013e-114	2.36184e-58	-0.0296184	0.00595866
1	rs146465192	rs411887	6	160728761	a	c	0.4949	-0.0302	0.1282	-0.235569	6.11148e-113	-108.919	-1.81012e-114	2.36184e-58	-0.0296184	0.00595865
1	rs146465192	rs411381	6	160728961	t	c	0.4949	-0.03	0.1282	-0.234009	6.06342e-113	-108.922	-1.79528e-114	2.35177e-58	-0.0296084	0.00595865
1	rs146465192	rs434953	6	160727785	a	c	0.4948	-0.0299	0.1282	-0.233229	6.03953e-113	-108.924	-1.78791e-114	2.34675e-58	-0.0296034	0.00595866
1	rs146465192	rs600584	6	160727680	a	c	0.4948	-0.0298	0.1282	-0.232449	6.01574e-113	-108.926	-1.78056e-114	2.34175e-58	-0.0295984	0.00595866
1	rs146465192	rs428124	6	160729011	a	g	0.4949	-0.0298	0.1282	-0.232449	6.01574e-113	-108.926	-1.78056e-114	2.34174e-58	-0.0295984	0.00595865
1	rs146465192	rs435682	6	160727406	a	g	0.4948	-0.0297	0.1282	-0.231669	5.99205e-113	-108.928	-1.77325e-114	2.33675e-58	-0.0295934	0.00595866
1	rs146465192	rs372805	6	160736803	a	c	0.4948	-0.0288	0.1282	-0.224649	5.78317e-113	-108.943	-1.70883e-114	2.2923e-58	-0.0295484	0.00595866
1	rs146465192	rs414868	6	160719037	t	c	0.495	-0.0285	0.1282	-0.222309	5.71524e-113	-108.948	-1.68789e-114	2.27768e-58	-0.0295332	0.00595864
1	rs146465192	rs621069	6	160733449	a	c	0.4948	-0.0283	0.1282	-0.220749	5.67042e-113	-108.952	-1.6741e-114	2.268e-58	-0.0295233	0.00595867
1	rs146465192	rs423175	6	160726942	a	c	0.4948	-0.028	0.1282	-0.218409	5.60387e-113	-108.957	-1.65361e-114	2.25355e-58	-0.0295083	0.00595867
1	rs146465192	rs383418	6	160731360	a	c	0.4948	-0.028	0.1282	-0.218409	5.60387e-113	-108.957	-1.65361e-114	2.25355e-58	-0.0295083	0.00595867
1	rs146465192	rs410377	6	160734935	c	g	0.4948	-0.0277	0.1282	-0.216069	5.53814e-113	-108.962	-1.63338e-114	2.2392e-58	-0.0294933	0.00595867
1	rs146465192	rs450265	6	160736359	t	c	0.4948	-0.0276	0.1282	-0.215289	5.51641e-113	-108.964	-1.62669e-114	2.23444e-58	-0.0294883	0.00595867
1	rs146465192	rs416426	6	160734416	t	c	0.4948	-0.0275	0.1282	-0.214509	5.49476e-113	-108.965	-1.62004e-114	2.22968e-58	-0.0294833	0.00595867
1	rs146465192	rs409952	6	160735698	a	g	0.4948	-0.0282	0.1282	-0.219969	5.47696e-113	-108.967	-1.61351e-114	2.22432e-58	-0.0294599	0.00595465
1	rs146465192	rs650154	6	160718539	t	c	0.4948	-0.0274	0.1282	-0.213729	5.47321e-113	-108.967	-1.61341e-114	2.22494e-58	-0.0294783	0.00595867
1	rs146465192	rs409779	6	160736052	a	t	0.4948	-0.0273	0.1282	-0.212949	5.45174e-113	-108.969	-1.60681e-114	2.22021e-58	-0.0294733	0.00595867
1	rs146465192	rs74731250	6	160592077	a	t	0.0118	0.2088	0.6096	0.34252	5.40071e-113	-108.973	7.0395e-114	9.7721e-58	0.130344	0.0263092
1	rs146465192	rs387920	6	160735668	t	g	0.4948	-0.0276	0.1282	-0.215289	5.34947e-113	-108.977	-1.57434e-114	2.19613e-58	-0.0294299	0.00595465
1	rs146465192	rs411154	6	160729347	t	g	0.4948	-0.03	0.1282	-0.234009	5.31429e-113	-108.98	-1.56527e-114	2.19072e-58	-0.0294541	0.00596166
1	rs146465192	rs3120152	6	160715858	a	c	0.4948	-0.0257	0.1282	-0.200468	5.11998e-113	-108.996	-1.50493e-114	2.14598e-58	-0.0293932	0.00595868
1	rs146465192	rs143778880	6	160262466	a	g	0.0111	1.3862	0.6908	2.00666	5.03495e-113	-109.003	8.21631e-114	1.18197e-57	0.163185	0.0334338
1	rs146465192	rs378479	6	160737140	c	g	0.4948	-0.0248	0.1282	-0.193448	4.94269e-113	-109.011	-1.45059e-114	2.1054e-58	-0.0293481	0.00595868
1	rs146465192	rs12193769	6	160261363	a	g	0.0168	-0.2555	0.5135	-0.497566	4.16557e-113	-109.085	4.52221e-114	7.15102e-58	0.108562	0.022147
1	rs146465192	rs519118	6	160775652	t	g	0.4715	-0.0353	0.129	-0.273643	4.14605e-113	-109.088	1.19227e-114	1.88993e-58	0.0287567	0.00587803
1	rs146465192	rs11965350	6	160249368	a	g	0.0797	-0.7202	0.2375	-3.03242	4.03891e-113	-109.099	-2.06073e-114	3.30996e-58	-0.051022	0.0104561
1	rs146465192	rs1755934	6	160715575	a	g	0.4958	-0.0192	0.1283	-0.149649	3.97202e-113	-109.106	-1.15452e-114	1.86998e-58	-0.0290664	0.0059586
1	rs146465192	rs73030850	6	160297818	a	g	0.1095	-0.0732	0.2072	-0.353282	3.78439e-113	-109.127	1.70521e-114	2.8296e-58	0.045059	0.00924048
1	rs146465192	rs1884188	6	159950278	t	c	0.2863	0.1999	0.1437	1.39109	3.64693e-113	-109.143	1.11729e-114	1.88884e-58	0.0306366	0.00629891
1	rs146465192	rs539020	6	159949745	t	c	0.272	0.1838	0.1448	1.26934	3.53515e-113	-109.157	1.10107e-114	1.89072e-58	0.0311465	0.00641256
1	rs146465192	rs419380	6	160734877	t	c	0.4948	-0.0275	0.1282	-0.214509	3.52491e-113	-109.158	-1.01747e-114	1.74976e-58	-0.0288651	0.00594894
1	rs146465192	rs12190927	6	159976358	t	c	0.0326	-1.3804	0.3613	-3.82065	3.1253e-113	-109.21	-2.40803e-114	4.39916e-58	-0.0770495	0.0159879
1	rs146465192	rs9457794	6	160393177	t	c	0.0831	0.1592	0.2341	0.680051	3.09189e-113	-109.215	1.56071e-114	2.86638e-58	0.0504774	0.0104572
1	rs146465192	rs9355769	6	160392580	t	c	0.0832	0.1557	0.2341	0.6651	2.87958e-113	-109.246	1.44805e-114	2.75614e-58	0.0502867	0.0104515
1	rs146465192	rs6915543	6	160382169	t	c	0.0105	-1.7707	0.6411	-2.76197	2.78175e-113	-109.261	-3.77626e-114	7.31391e-58	-0.135751	0.0283147
1	rs146465192	rs58807457	6	160386877	a	g	0.0105	-1.7713	0.6418	-2.75989	2.75448e-113	-109.265	-3.73755e-114	7.27482e-58	-0.13569	0.0283147
1	rs146465192	rs316036	6	160697306	a	g	0.4683	0.0405	0.1295	0.312741	2.74616e-113	-109.266	7.87255e-115	1.5346e-58	0.0286676	0.00597744
1	rs146465192	rs73590504	6	160388855	a	t	0.0105	-1.761	0.6405	-2.74941	2.62115e-113	-109.287	-3.54851e-114	7.08105e-58	-0.13538	0.0283147
1	rs146465192	rs6923921	6	160793289	c	g	0.4988	0.0193	0.1289	0.149728	2.53333e-113	-109.301	-7.10605e-115	1.44235e-58	-0.0280502	0.0058639
1	rs146465192	rs186770947	6	160626759	t	g	0.0116	0.0888	0.6218	0.142811	2.10757e-113	-109.381	2.65568e-114	5.91161e-58	0.126007	0.0265328
1	rs146465192	rs147626015	6	160587302	t	c	0.0147	1.5885	0.5388	2.94822	2.02627e-113	-109.398	-6.1836e-114	1.38049e-57	-0.305172	0.0303783
1	rs146465192	rs73588564	6	160366553	t	c	0.0105	-1.7214	0.6422	-2.68047	1.89652e-113	-109.427	-2.52889e-114	5.93646e-58	-0.133343	0.0283149
1	rs146465192	rs142323297	6	159956705	a	g	0.0107	0.4651	1.3211	0.352055	1.77601e-113	-109.456	2.31513e-114	5.61609e-58	0.130356	0.0276859
1	rs146465192	rs9456496	6	160443390	a	g	0.1069	-0.2191	0.2106	-1.04036	1.72424e-113	-109.469	-7.45521e-115	1.8356e-58	-0.0432377	0.00920063
1	rs146465192	rs12055373	6	160337085	t	g	0.082	0.1056	0.2356	0.448217	1.63355e-113	-109.492	8.06699e-115	2.04089e-58	0.0493833	0.0105401
1	rs146465192	rs78602010	6	159845423	t	c	0.2053	-0.1616	0.1599	-1.01063	1.54846e-113	-109.515	-5.13089e-115	1.33341e-58	-0.0331355	0.00709028
1	rs146465192	rs6902339	6	160247249	t	g	0.4632	-0.1396	0.1299	-1.07467	1.54769e-113	-109.515	-4.11976e-115	1.07089e-58	-0.0266188	0.00569342
1	rs146465192	rs555754	6	160769423	a	g	0.4696	0.0204	0.1287	0.158508	1.52137e-113	-109.523	4.17191e-115	1.09387e-58	0.0274221	0.00587538
1	rs146465192	rs9346797	6	160341918	t	c	0.082	0.1016	0.2355	0.431423	1.51147e-113	-109.526	7.43615e-115	1.95611e-58	0.0491982	0.0105401
1	rs146465192	rs73015658	6	160340855	t	c	0.082	0.1014	0.2355	0.430573	1.50555e-113	-109.527	7.40565e-115	1.95193e-58	0.0491889	0.0105401
1	rs146465192	rs9346800	6	160347556	t	g	0.082	0.1006	0.2348	0.42845	1.49087e-113	-109.532	7.32995e-115	1.9415e-58	0.0491655	0.0105402
1	rs146465192	rs111258184	6	160343662	t	c	0.082	0.1006	0.2355	0.427176	1.48214e-113	-109.534	7.28494e-115	1.93528e-58	0.0491514	0.0105402
1	rs146465192	rs9346799	6	160347111	a	t	0.082	0.1002	0.2347	0.426928	1.48045e-113	-109.535	7.27621e-115	1.93407e-58	0.0491487	0.0105402
1	rs146465192	rs9365113	6	160342784	a	c	0.082	0.1002	0.2356	0.425297	1.46936e-113	-109.538	7.21906e-115	1.92614e-58	0.0491307	0.0105402
1	rs146465192	rs9355764	6	160343134	a	c	0.082	0.099	0.2355	0.420382	1.43646e-113	-109.548	7.04965e-115	1.90245e-58	0.0490766	0.0105402
1	rs146465192	rs9346798	6	160346002	t	c	0.082	0.0986	0.2347	0.420111	1.43466e-113	-109.548	7.04041e-115	1.90115e-58	0.0490736	0.0105402
1	rs146465192	rs9355766	6	160345445	t	c	0.082	0.098	0.2347	0.417554	1.41788e-113	-109.554	6.95406e-115	1.88896e-58	0.0490454	0.0105402
1	rs146465192	rs668871	6	160769811	t	c	0.4711	0.017	0.1288	0.131988	1.41695e-113	-109.554	3.86933e-115	1.0514e-58	0.0273074	0.00587087
1	rs146465192	rs9347365	6	160350611	c	g	0.0821	0.0975	0.2347	0.415424	1.40405e-113	-109.558	6.87912e-115	1.87782e-58	0.0489947	0.0105343
1	rs146465192	rs643960	6	160692107	t	c	0.3072	0.1529	0.1398	1.09371	1.4017e-113	-109.559	4.12617e-115	1.12734e-58	0.0294369	0.00633706
1	rs146465192	rs73017578	6	160379192	a	t	0.0826	0.1007	0.2347	0.429058	1.29952e-113	-109.591	6.32213e-115	1.79415e-58	0.0486498	0.0105
1	rs146465192	rs9355765	6	160345027	t	c	0.0821	0.0934	0.2347	0.397955	1.29586e-113	-109.593	6.32409e-115	1.79725e-58	0.0488023	0.0105343
1	rs146465192	rs73588555	6	160359851	c	g	0.0104	-1.6683	0.6427	-2.59577	1.28295e-113	-109.597	-1.68659e-114	4.81775e-58	-0.131462	0.0284495
1	rs146465192	rs506799	6	160764901	t	c	0.4933	0.0294	0.1283	0.22915	1.27463e-113	-109.6	-3.51898e-115	1.00843e-58	-0.0276079	0.00596895
1	rs146465192	rs111828220	6	160343488	a	g	0.082	0.0994	0.2355	0.422081	1.25868e-113	-109.605	6.13413e-115	1.76894e-58	0.0487346	0.0105349
1	rs146465192	rs316174	6	160760078	a	g	0.4933	0.0301	0.1283	0.234606	1.24227e-113	-109.611	-3.42528e-115	9.94336e-59	-0.0275728	0.00596896
1	rs146465192	rs9365117	6	160352270	a	t	0.0821	0.0908	0.2348	0.386712	1.23088e-113	-109.615	5.99175e-115	1.74737e-58	0.0486785	0.0105343
1	rs146465192	rs4709390	6	160453561	t	g	0.1926	-0.2474	0.1636	-1.51222	1.22774e-113	-109.616	-4.08164e-115	1.19185e-58	-0.0332453	0.00719534
1	rs146465192	rs4709391	6	160458757	t	c	0.1925	-0.2555	0.1639	-1.55888	1.2143e-113	-109.621	-4.03591e-115	1.18503e-58	-0.0332365	0.00719776
1	rs146465192	rs8191779	6	160464528	t	g	0.0117	0.2883	0.6066	0.475272	1.19658e-113	-109.627	-1.46244e-114	4.32548e-58	-0.122218	0.0264349
1	rs146465192	rs9295122	6	160570013	t	c	0.4283	0.0437	0.1313	0.332826	1.18192e-113	-109.633	3.17013e-115	9.4351e-59	0.0268218	0.00581203
1	rs146465192	rs9347386	6	160571499	a	g	0.4137	0.0156	0.1318	0.118361	1.16492e-113	-109.639	3.14562e-115	9.4305e-59	0.0270029	0.0058551
1	rs146465192	rs112533621	6	160602702	t	c	0.0167	1.0648	0.512	2.07969	1.12292e-113	-109.655	1.17332e-114	3.5835e-58	0.104488	0.0227592
1	rs146465192	rs437127	6	160438730	c	g	0.4777	-0.2821	0.1308	-2.15673	1.12271e-113	-109.655	-2.93255e-115	8.95682e-59	-0.0261204	0.00568251
1	rs146465192	rs2206943	6	160353822	t	c	0.2727	0.1971	0.1461	1.34908	1.09212e-113	-109.667	3.21412e-115	9.95376e-59	0.02943	0.0064091
1	rs146465192	rs10455871	6	160782399	a	t	0.0229	1.0517	0.433	2.42887	1.07383e-113	-109.674	9.33229e-115	2.91481e-58	0.0869065	0.018953
1	rs146465192	rs75215176	6	160591959	a	c	0.0501	-0.3534	0.3017	-1.17136	1.06541e-113	-109.678	-6.42725e-115	2.01537e-58	-0.0603268	0.0131545
1	rs146465192	rs73030808	6	160255934	a	g	0.1322	-0.1051	0.1918	-0.547967	1.0532e-113	-109.683	4.16673e-115	1.31409e-58	0.0395627	0.00862507
1	rs146465192	rs492315	6	160692694	t	c	0.3091	0.1421	0.1396	1.01791	9.88575e-114	-109.71	2.85499e-115	9.29558e-59	0.0288798	0.00632627
1	rs146465192	rs577265	6	160715560	t	c	0.4958	0.0195	0.1283	0.151988	9.33264e-114	-109.735	-2.53199e-115	8.48575e-59	-0.0271305	0.00595876
1	rs146465192	rs11752125	6	160295922	c	g	0.1213	0.0263	0.1979	0.132895	9.23455e-114	-109.74	3.71871e-115	1.25286e-58	0.0402696	0.00883851
1	rs146465192	rs9365110	6	160292452	t	c	0.1211	0.0261	0.198	0.131818	9.18996e-114	-109.742	3.70248e-115	1.25042e-58	0.0402883	0.0088448
1	rs146465192	rs11756856	6	160295740	a	c	0.1214	0.026	0.1978	0.131446	9.1746e-114	-109.743	3.69203e-115	1.24794e-58	0.0402419	0.00883538
1	rs146465192	rs79577746	6	160416770	a	g	0.0886	-0.3552	0.2312	-1.53633	9.17063e-114	-109.743	4.21113e-115	1.42355e-58	0.0459197	0.0100576
1	rs146465192	rs141117870	6	159839064	t	c	0.0354	-0.4304	0.3542	-1.21513	9.16754e-114	-109.743	-6.46982e-115	2.18775e-58	-0.0705731	0.0155012
1	rs146465192	rs76778371	6	160418050	a	g	0.0886	-0.3553	0.2312	-1.53676	9.15298e-114	-109.744	4.20261e-115	1.42205e-58	0.0459152	0.0100576
1	rs146465192	rs140148452	6	160111185	a	g	0.0102	1.1209	0.9091	1.23298	9.09731e-114	-109.746	1.17093e-114	3.97475e-58	0.128712	0.0282753
1	rs146465192	rs62441218	6	160291752	a	g	0.1211	0.0256	0.198	0.129293	9.08629e-114	-109.747	3.65859e-115	1.24266e-58	0.040265	0.00884481
1	rs146465192	rs490275	6	160765831	a	t	0.4945	0.0407	0.1283	0.317225	8.94453e-114	-109.754	-2.42895e-115	8.31599e-59	-0.0271558	0.00597723
1	rs146465192	rs7748856	6	160432849	a	g	0.4767	-0.2697	0.1308	-2.06193	8.89452e-114	-109.756	-2.29668e-115	7.88522e-59	-0.0258213	0.00568378
1	rs146465192	rs791185	6	160611256	c	g	0.0917	0.5504	0.2277	2.41722	8.86128e-114	-109.758	3.96088e-115	1.36249e-58	0.0446987	0.00984602
1	rs146465192	rs9365133	6	160531775	a	g	0.2289	0.1489	0.1543	0.965003	8.41266e-114	-109.78	2.5853e-115	9.12756e-59	0.0307311	0.00677649
1	rs146465192	rs9346796	6	160293859	a	g	0.1214	0.0221	0.1979	0.111673	8.39634e-114	-109.781	3.36355e-115	1.18868e-58	0.0400597	0.00883539
1	rs146465192	rs9365132	6	160531443	a	g	0.2288	0.1481	0.1543	0.959819	8.22233e-114	-109.79	2.52423e-115	9.01497e-59	0.0306996	0.00677753
1	rs146465192	rs9346808	6	160532652	t	c	0.2346	0.175	0.1531	1.14304	7.97048e-114	-109.804	2.41944e-115	8.77693e-59	0.030355	0.0067133
1	rs146465192	rs634916	6	160766183	a	t	0.4989	0.0111	0.1283	0.086516	7.95157e-114	-109.805	-2.13038e-115	7.73791e-59	-0.0267919	0.00593238
1	rs146465192	rs417026	6	160737361	a	t	0.4948	0.0244	0.1282	0.190328	7.81936e-114	-109.812	-2.10223e-115	7.70032e-59	-0.0268849	0.0059589
1	rs146465192	rs79418936	6	159806190	a	c	0.0116	1.0437	0.6263	1.66645	7.78136e-114	-109.814	9.32521e-115	3.42405e-58	0.11984	0.0265558
1	rs146465192	rs3798189	6	160435569	t	g	0.4769	-0.2654	0.1308	-2.02905	7.69651e-114	-109.819	-1.97254e-115	7.28291e-59	-0.0256291	0.00568369
1	rs146465192	rs6455673	6	160354169	a	c	0.3108	0.1043	0.1403	0.743407	7.67285e-114	-109.82	2.1385e-115	7.90757e-59	0.027871	0.00617713
1	rs146465192	rs7765486	6	160584214	a	g	0.3492	0.0971	0.1359	0.714496	7.65272e-114	-109.821	2.21825e-115	8.21456e-59	0.0289864	0.00644613
1	rs146465192	rs415317	6	160716361	t	g	0.4948	0.0265	0.1282	0.206708	7.25369e-114	-109.845	-1.94252e-115	7.38892e-59	-0.0267798	0.00595891
1	rs146465192	rs912672	6	160288381	a	c	0.1213	0.015	0.198	0.0757576	7.1551e-114	-109.851	2.84363e-115	1.08905e-58	0.0397427	0.00883856
1	rs146465192	rs401101	6	160725353	a	g	0.4948	0.0271	0.1282	0.211388	7.1001e-114	-109.854	-1.89926e-115	7.30246e-59	-0.0267498	0.00595891
1	rs146465192	rs434221	6	160731880	t	c	0.4948	0.0273	0.1282	0.212949	7.04967e-114	-109.857	-1.88507e-115	7.27389e-59	-0.0267398	0.00595891
1	rs146465192	rs367334	6	160733968	a	t	0.4948	0.0274	0.1282	0.213729	7.0246e-114	-109.859	-1.87801e-115	7.25965e-59	-0.0267348	0.00595891
1	rs146465192	rs150841483	6	160531501	t	c	0.0487	-0.3985	0.3053	-1.30527	7.00416e-114	-109.86	-4.15217e-115	1.60734e-58	-0.0592815	0.0132025
1	rs146465192	rs364291	6	160734475	t	g	0.4948	0.0275	0.1282	0.214509	6.99962e-114	-109.86	-1.87098e-115	7.24543e-59	-0.0267298	0.00595891
1	rs146465192	rs9295123	6	160570114	a	g	0.4263	0.0283	0.1314	0.215373	6.98637e-114	-109.861	1.82537e-115	7.07497e-59	0.0261275	0.00581554
1	rs146465192	rs371311	6	160717773	a	g	0.4948	0.0277	0.1282	0.216069	6.94994e-114	-109.863	-1.85701e-115	7.2171e-59	-0.0267197	0.00595891
1	rs146465192	rs372226	6	160730909	a	t	0.4948	0.028	0.1282	0.218409	6.87611e-114	-109.868	-1.83625e-115	7.17482e-59	-0.0267047	0.00595891
1	rs146465192	rs386618	6	160734464	t	c	0.4948	0.0281	0.1282	0.219189	6.85169e-114	-109.869	-1.82938e-115	7.16079e-59	-0.0266997	0.00595891
1	rs146465192	rs367485	6	160734751	a	g	0.4948	0.0281	0.1282	0.219189	6.85169e-114	-109.869	-1.82938e-115	7.16079e-59	-0.0266997	0.00595891
1	rs146465192	rs416944	6	160730774	a	g	0.4948	0.0282	0.1282	0.219969	6.82736e-114	-109.871	-1.82254e-115	7.14678e-59	-0.0266947	0.00595891
1	rs146465192	rs367720	6	160733848	a	t	0.4948	0.0282	0.1282	0.219969	6.82736e-114	-109.871	-1.82254e-115	7.14678e-59	-0.0266947	0.00595891
1	rs146465192	rs380498	6	160731244	t	c	0.4948	0.0284	0.1282	0.221529	6.77896e-114	-109.874	-1.80894e-115	7.11887e-59	-0.0266847	0.00595891
1	rs146465192	rs446218	6	160726208	a	g	0.4948	0.0285	0.1282	0.222309	6.7549e-114	-109.876	-1.80219e-115	7.10495e-59	-0.0266797	0.00595891
1	rs146465192	rs372034	6	160725616	a	g	0.4948	0.0286	0.1282	0.223089	6.73093e-114	-109.877	-1.79545e-115	7.09107e-59	-0.0266747	0.00595892
1	rs146465192	rs412522	6	160727102	t	c	0.4949	0.0289	0.1282	0.225429	6.65955e-114	-109.882	-1.77541e-115	7.04957e-59	-0.0266596	0.0059589
1	rs146465192	rs452867	6	160728934	a	t	0.4949	0.0291	0.1282	0.226989	6.61241e-114	-109.885	-1.76218e-115	7.02206e-59	-0.0266496	0.00595891
1	rs146465192	rs524142	6	160726705	t	c	0.4948	0.0293	0.1282	0.228549	6.56562e-114	-109.888	-1.74906e-115	6.99468e-59	-0.0266396	0.00595892
1	rs146465192	rs9457841	6	160550929	t	c	0.2599	0.0954	0.1481	0.644159	6.52796e-114	-109.89	1.90199e-115	7.62773e-59	0.029136	0.00650936
1	rs146465192	rs418677	6	160727359	a	c	0.4948	0.0297	0.1282	0.231669	6.47308e-114	-109.894	-1.72311e-115	6.94024e-59	-0.0266196	0.00595892
1	rs146465192	rs600987	6	160727637	a	g	0.4948	0.0298	0.1282	0.232449	6.45016e-114	-109.896	-1.71668e-115	6.9267e-59	-0.0266146	0.00595892
1	rs146465192	rs396843	6	160740313	a	g	0.4947	0.0302	0.1281	0.235753	6.35402e-114	-109.902	-1.68975e-115	6.86969e-59	-0.0265935	0.00595893
1	rs146465192	rs439547	6	160728381	t	c	0.4948	0.0303	0.1282	0.236349	6.33684e-114	-109.903	-1.68494e-115	6.85944e-59	-0.0265896	0.00595892
1	rs146465192	rs142495063	6	160062637	t	c	0.0139	-0.0024	0.5734	-0.00418556	6.32987e-114	-109.904	6.90102e-115	2.81072e-58	0.109023	0.0243862
1	rs146465192	rs364295	6	160728973	t	g	0.4949	0.0306	0.1282	0.23869	6.26985e-114	-109.908	-1.66618e-115	6.8194e-59	-0.0265745	0.00595891
1	rs146465192	rs8177524	6	160638357	t	g	0.0213	0.9807	0.4553	2.15396	6.22848e-114	-109.911	5.46639e-115	2.24476e-58	0.0877645	0.0196859
1	rs146465192	rs12209724	6	160293646	a	t	0.1589	-0.3125	0.1795	-1.74095	6.14972e-114	-109.916	-2.14523e-115	8.86586e-59	-0.0348834	0.00783004
1	rs146465192	rs401746	6	160740240	t	c	0.4949	0.0313	0.1282	0.24415	6.11644e-114	-109.919	-1.62327e-115	6.727e-59	-0.0265395	0.00595891
1	rs146465192	rs1479355	6	160530626	t	c	0.2349	0.1668	0.153	1.0902	6.05807e-114	-109.923	1.81175e-115	7.54391e-59	0.0299064	0.00670999
1	rs146465192	rs80254170	6	160514283	a	g	0.0748	0.2683	0.2458	1.09154	5.95227e-114	-109.93	2.86148e-115	1.20209e-58	0.0480738	0.0107971
1	rs146465192	rs366608	6	160741009	t	c	0.4948	0.0321	0.1281	0.250585	5.94068e-114	-109.931	-1.57417e-115	6.61984e-59	-0.0264982	0.00595893
1	rs146465192	rs439691	6	160738492	a	g	0.4948	0.0323	0.1282	0.25195	5.9041e-114	-109.934	-1.56396e-115	6.59735e-59	-0.0264894	0.00595893
1	rs146465192	rs4646272	6	160551093	t	g	0.0503	0.0246	0.2991	0.0822467	5.89778e-114	-109.934	3.41861e-115	1.44272e-58	0.0579644	0.0130127
1	rs146465192	rs220733	6	160318803	a	g	0.0178	-0.0383	0.5105	-0.0750245	5.87962e-114	-109.936	-5.75578e-115	2.43297e-58	-0.0978938	0.0220093
1	rs146465192	rs426420	6	160739285	c	g	0.4948	0.0324	0.1281	0.252927	5.87805e-114	-109.936	-1.55669e-115	6.58129e-59	-0.0264832	0.00595893
1	rs146465192	rs366920	6	160737950	t	c	0.4948	0.0326	0.1282	0.25429	5.84192e-114	-109.939	-1.54662e-115	6.55898e-59	-0.0264744	0.00595893
1	rs146465192	rs9365108	6	160289298	c	g	0.294	0.0408	0.1415	0.288339	5.735e-114	-109.947	1.60185e-115	6.8561e-59	0.0279311	0.00628415
1	rs146465192	rs431747	6	160741830	a	g	0.4948	0.0333	0.1281	0.259953	5.6943e-114	-109.95	-1.50546e-115	6.46711e-59	-0.0264381	0.00595893
1	rs146465192	rs966043	6	160357540	t	g	0.3106	0.0947	0.1404	0.674501	5.67475e-114	-109.951	1.55692e-115	6.69937e-59	0.0274359	0.00617826
1	rs146465192	rs9355761	6	160289703	c	g	0.2941	0.0397	0.1415	0.280565	5.54442e-114	-109.961	1.54566e-115	6.72894e-59	0.0278778	0.00628353
1	rs146465192	rs10806724	6	160409415	t	c	0.3667	0.0567	0.1356	0.418142	5.37269e-114	-109.975	1.4282e-115	6.31691e-59	0.0265825	0.00600641
1	rs146465192	rs6916919	6	160361809	t	c	0.3106	0.0923	0.1403	0.657876	5.28019e-114	-109.983	1.44306e-115	6.43848e-59	0.0273298	0.00617827
1	rs146465192	rs7767760	6	160295377	t	c	0.2943	0.0401	0.1416	0.283192	5.13651e-114	-109.994	1.42558e-115	6.4492e-59	0.0277539	0.00628154
1	rs146465192	rs9355768	6	160365554	t	g	0.3106	0.0916	0.1403	0.652887	5.07846e-114	-109.999	1.38495e-115	6.3014e-59	0.0272711	0.00617805
1	rs146465192	rs438657	6	159948959	a	g	0.3	0.1603	0.1403	1.14255	4.976e-114	-110.008	1.36154e-115	6.25865e-59	0.0273621	0.00620573
1	rs146465192	rs366822	6	160734876	a	g	0.4948	0.0284	0.1282	0.221529	4.55236e-114	-110.047	-1.18706e-115	5.70654e-59	-0.0260757	0.00594918
1	rs146465192	rs6455677	6	160375345	c	g	0.3105	0.088	0.1403	0.627227	4.54749e-114	-110.047	1.23281e-115	5.92935e-59	0.0271097	0.00617861
1	rs146465192	rs6455672	6	160346153	a	g	0.3088	0.0826	0.1405	0.5879	4.36667e-114	-110.065	1.18322e-115	5.80811e-59	0.0270967	0.00618932
1	rs146465192	rs367818	6	159948777	a	c	0.3	0.1561	0.1408	1.10866	4.21271e-114	-110.081	1.14211e-115	5.70841e-59	0.0271111	0.00620524
1	rs146465192	rs142709465	6	160616414	t	c	0.0214	-0.2952	0.4513	-0.65411	4.20946e-114	-110.081	-3.61938e-115	1.80968e-58	-0.085982	0.019674
1	rs146465192	rs66963807	6	159947945	t	g	0.3001	0.1551	0.1407	1.10235	4.10113e-114	-110.092	1.1101e-115	5.62381e-59	0.0270682	0.00620465
1	rs146465192	rs408889	6	160454552	a	c	0.3553	-0.3192	0.1364	-2.34018	4.07202e-114	-110.095	1.06845e-115	5.43129e-59	0.0262387	0.00599645
1	rs146465192	rs765835	6	160372681	c	g	0.31	0.0842	0.1404	0.599715	4.04269e-114	-110.098	1.08934e-115	5.5586e-59	0.026946	0.00618136
1	rs146465192	rs520829	6	160767905	t	g	0.4689	-0.0067	0.1289	-0.0519783	4.00583e-114	-110.102	1.02338e-115	5.2463e-59	0.0255473	0.0058672
1	rs146465192	rs13212914	6	160570624	t	c	0.413	-0.0166	0.1319	-0.125853	4.00525e-114	-110.103	1.02291e-115	5.24391e-59	0.0255392	0.0058577
1	rs146465192	rs9347362	6	160339319	a	g	0.3088	0.0808	0.1406	0.57468	3.98615e-114	-110.105	1.07458e-115	5.52223e-59	0.0269578	0.00618884
1	rs146465192	rs73027616	6	160612033	a	g	0.1652	0.0878	0.1754	0.50057	3.88133e-114	-110.116	-1.31723e-115	6.86024e-59	-0.0339377	0.007796
1	rs146465192	rs2066105	6	159862025	t	c	0.1701	-0.3875	0.1739	-2.22829	3.66627e-114	-110.141	-1.20058e-115	6.43519e-59	-0.0327466	0.00756258
1	rs146465192	rs684887	6	159947648	t	g	0.3	0.1512	0.1408	1.07386	3.63558e-114	-110.145	9.77574e-116	5.26174e-59	0.0268891	0.00620526
1	rs146465192	rs511271	6	159947617	a	t	0.3	0.1512	0.1408	1.07386	3.63558e-114	-110.145	9.77574e-116	5.26174e-59	0.0268891	0.00620526
1	rs146465192	rs512045	6	159947566	t	c	0.3001	0.1509	0.1408	1.07173	3.60307e-114	-110.148	9.68251e-116	5.23516e-59	0.0268729	0.00620467
1	rs146465192	rs2094004	6	160289067	t	c	0.1213	-0.0162	0.198	-0.0818182	3.60281e-114	-110.149	1.37951e-115	7.45894e-59	0.0382899	0.00883868
1	rs146465192	rs12207391	6	159947715	c	g	0.3	0.151	0.1408	1.07244	3.53802e-114	-110.156	9.49806e-116	5.18269e-59	0.0268457	0.00620476
1	rs146465192	rs377551	6	160781733	a	g	0.2679	0.1258	0.1459	0.862234	3.43982e-114	-110.169	9.64998e-116	5.34082e-59	0.0280538	0.00649815
1	rs146465192	rs9347359	6	160287155	t	g	0.1211	-0.02	0.198	-0.10101	3.32904e-114	-110.183	1.26951e-115	7.14249e-59	0.0381346	0.00884216
1	rs146465192	rs9295116	6	160332813	t	c	0.3098	0.078	0.1405	0.55516	3.29131e-114	-110.188	8.76798e-116	4.96142e-59	0.0266398	0.00618228
1	rs146465192	rs505000	6	160696934	t	c	0.2447	-0.3095	0.1509	-2.05103	3.24397e-114	-110.194	-9.42898e-116	5.37514e-59	-0.0290662	0.00676742
1	rs146465192	rs6909535	6	160286103	t	c	0.2931	0.0273	0.1417	0.192661	3.23235e-114	-110.196	8.75522e-116	4.99936e-59	0.0270862	0.00629049
1	rs146465192	rs394487	6	160778639	t	c	0.2686	0.1164	0.1458	0.798354	2.89862e-114	-110.243	8.04531e-116	4.85305e-59	0.0277557	0.00649224
1	rs146465192	rs11759925	6	160290872	t	g	0.1212	-0.0264	0.198	-0.133333	2.89496e-114	-110.244	1.09512e-115	6.60982e-59	0.0378283	0.00884186
1	rs146465192	rs9457674	6	159996158	a	c	0.3339	-0.2855	0.1371	-2.08242	2.86993e-114	-110.247	-7.36805e-116	4.46689e-59	-0.0256733	0.00601078
1	rs146465192	rs6455658	6	159995189	a	g	0.3342	-0.2854	0.1371	-2.08169	2.85611e-114	-110.249	-7.32885e-116	4.45392e-59	-0.0256602	0.0060094
1	rs146465192	rs62440927	6	160631984	t	c	0.0213	0.892	0.4557	1.95743	2.70581e-114	-110.273	2.26718e-115	1.41581e-58	0.0837892	0.0196862
1	rs146465192	rs9295125	6	160578271	t	g	0.4225	0.0748	0.1319	0.567096	2.69351e-114	-110.275	6.66911e-116	4.17405e-59	0.02476	0.00581237
1	rs146465192	rs1452131	6	160006456	t	c	0.3384	-0.2787	0.136	-2.04926	2.67173e-114	-110.278	-6.8085e-116	4.27895e-59	-0.0254835	0.0059911
1	rs146465192	rs425983	6	160743897	a	g	0.2961	0.1153	0.1409	0.818311	2.61498e-114	-110.288	7.07111e-116	4.49234e-59	0.0270408	0.00636746
1	rs146465192	rs9456427	6	160007731	a	g	0.3383	-0.2775	0.136	-2.04044	2.57622e-114	-110.294	-6.55162e-116	4.19361e-59	-0.0254311	0.00599154
1	rs146465192	rs6455659	6	159998713	t	c	0.3387	-0.2776	0.1366	-2.03221	2.487e-114	-110.309	-6.30986e-116	4.11111e-59	-0.0253713	0.00598983
1	rs146465192	rs142260450	6	160626848	t	c	0.0188	0.0749	0.4834	0.154944	2.48384e-114	-110.31	-5.84363e-115	3.72535e-58	-0.235266	0.0228907
1	rs146465192	rs181910994	6	159858258	a	g	0.011	0.7058	0.6437	1.09647	2.46576e-114	-110.313	2.85372e-115	1.86729e-58	0.115734	0.0273208
1	rs146465192	rs6941197	6	159991061	a	g	0.3337	-0.2818	0.1375	-2.04945	2.42524e-114	-110.32	-6.16634e-116	4.06876e-59	-0.0254256	0.0060117
1	rs146465192	rs4709353	6	160014004	a	c	0.3391	-0.2755	0.136	-2.02574	2.42169e-114	-110.321	-6.13277e-116	4.04959e-59	-0.0253243	0.00598811
1	rs146465192	rs9457843	6	160560933	t	c	0.1274	-0.377	0.1947	-1.93631	2.41513e-114	-110.322	8.87648e-116	5.86824e-59	0.0367536	0.0086618
1	rs146465192	rs117761120	6	159977429	a	g	0.0289	-0.1618	0.3905	-0.414341	2.40409e-114	-110.324	-1.72906e-115	1.14584e-58	-0.0719217	0.0169886
1	rs146465192	rs791189	6	160613273	a	g	0.3877	0.1191	0.1332	0.894144	2.36496e-114	-110.331	6.29309e-116	4.20608e-59	0.0266097	0.00632266
1	rs146465192	rs73030848	6	160296612	t	c	0.1214	-0.0332	0.1978	-0.167846	2.33479e-114	-110.337	8.71273e-116	5.85959e-59	0.0373169	0.00883282
1	rs146465192	rs62440924	6	160611544	a	g	0.1834	-0.2433	0.1682	-1.44649	2.19159e-114	-110.364	-6.87467e-116	4.77345e-59	-0.0313684	0.00746431
1	rs146465192	rs9457679	6	160011189	t	c	0.3389	-0.2708	0.136	-1.99118	2.10538e-114	-110.382	-5.28826e-116	3.74675e-59	-0.0251178	0.00598897
1	rs146465192	rs6920952	6	159993079	a	g	0.3335	-0.2748	0.1375	-1.99855	2.10391e-114	-110.382	-5.30523e-116	3.76009e-59	-0.025216	0.00601268
1	rs146465192	rs2665354	6	160784500	a	g	0.2358	0.1516	0.1527	0.992796	2.05589e-114	-110.392	5.81411e-116	4.16886e-59	0.0282802	0.00675079
1	rs146465192	rs146536252	6	160285700	a	g	0.081	-0.4697	0.2412	-1.94735	2.03024e-114	-110.398	8.93713e-116	6.44755e-59	0.0440201	0.0104793
1	rs146465192	rs3964241	6	160012472	t	g	0.3389	-0.2695	0.136	-1.98162	2.02509e-114	-110.399	-5.07471e-116	3.66649e-59	-0.0250592	0.00598897
1	rs146465192	rs9456428	6	160007770	t	c	0.3382	-0.28	0.1361	-2.05731	1.9993e-114	-110.404	-5.00811e-116	3.6418e-59	-0.0250493	0.00599173
1	rs146465192	rs315995	6	160665461	a	g	0.2462	-0.0414	0.1495	-0.276923	1.99301e-114	-110.406	-7.22025e-116	5.26344e-59	-0.0362279	0.00880844
1	rs146465192	rs9457683	6	160016440	a	g	0.3396	-0.2689	0.136	-1.97721	1.98647e-114	-110.407	-4.96967e-116	3.62556e-59	-0.0250176	0.00598599
1	rs146465192	rs410926	6	160783127	t	g	0.2357	0.1495	0.1527	0.979044	1.94315e-114	-110.417	5.4774e-116	4.0405e-59	0.0281882	0.00675179
1	rs146465192	rs73022722	6	160089105	t	c	0.0203	0.2223	0.4597	0.483576	1.93398e-114	-110.419	1.62816e-115	1.20382e-58	0.0841869	0.0201454
1	rs146465192	rs117462180	6	159835250	t	c	0.0125	0.1128	0.6089	0.185252	1.918e-114	-110.422	-2.0553e-115	1.52597e-58	-0.107159	0.0256449
1	rs146465192	rs7764528	6	160016838	a	g	0.3396	-0.2683	0.136	-1.97279	1.88639e-114	-110.43	-4.70438e-116	3.5225e-59	-0.0249386	0.00598588
1	rs146465192	rs791579	6	160667049	a	g	0.2462	-0.0398	0.1495	-0.266221	1.88628e-114	-110.43	-6.79753e-116	5.09449e-59	-0.0360367	0.00879117
1	rs146465192	rs1376939	6	160017734	t	c	0.3396	-0.2681	0.136	-1.97132	1.87767e-114	-110.432	-4.68132e-116	3.51341e-59	-0.0249316	0.00598587
1	rs146465192	rs12197995	6	159942955	a	g	0.3464	-0.1531	0.1358	-1.12739	1.82866e-114	-110.443	-4.53343e-116	3.44784e-59	-0.024791	0.00595634
1	rs146465192	rs2661836	6	160784127	c	g	0.2362	0.1471	0.1526	0.963958	1.77341e-114	-110.456	4.96812e-116	3.83737e-59	0.0280145	0.0067478
1	rs146465192	rs381194	6	160712194	a	g	0.4735	-0.0755	0.1288	-0.58618	1.74726e-114	-110.463	4.2807e-116	3.33121e-59	0.0244996	0.00590578
1	rs146465192	rs6928343	6	160003569	c	g	0.3378	-0.2643	0.1366	-1.93485	1.67424e-114	-110.481	-4.15042e-116	3.30005e-59	-0.0247898	0.00599377
1	rs146465192	rs240841	6	159967153	a	t	0.4661	0.0832	0.1299	0.640493	1.65997e-114	-110.485	3.91719e-116	3.12783e-59	0.023598	0.00570107
1	rs146465192	rs6916581	6	160003703	t	g	0.338	-0.264	0.1366	-1.93265	1.65955e-114	-110.485	-4.11116e-116	3.28337e-59	-0.0247728	0.0059929
1	rs146465192	rs476235	6	160622637	a	g	0.3486	-0.4024	0.1355	-2.96974	1.65576e-114	-110.486	-4.13244e-116	3.30457e-59	-0.024958	0.00605193
1	rs146465192	rs8191693	6	160390603	c	g	0.0918	-0.3749	0.2277	-1.64646	1.62765e-114	-110.494	6.66594e-116	5.37494e-59	0.0409543	0.00988394
1	rs146465192	rs451509	6	160724972	a	g	0.2651	0.0617	0.1462	0.422025	1.61656e-114	-110.497	4.37365e-116	3.53941e-59	0.0270553	0.00655386
1	rs146465192	rs394468	6	160780912	t	g	0.2674	0.1118	0.146	0.765753	1.60497e-114	-110.5	4.30986e-116	3.50045e-59	0.0268531	0.00650837
1	rs146465192	rs142487964	6	160522479	a	g	0.0119	1.555	0.6008	2.58822	1.54236e-114	-110.517	-1.75733e-115	1.45606e-58	-0.113938	0.0276428
1	rs146465192	rs2661843	6	160787446	a	g	0.2364	0.1415	0.1526	0.927261	1.52832e-114	-110.521	4.24107e-116	3.53049e-59	0.0277498	0.00674585
1	rs146465192	rs112549888	6	160406848	a	g	0.047	-0.5207	0.3093	-1.68348	1.51213e-114	-110.526	-8.69334e-116	7.27677e-59	-0.0574908	0.0140209
1	rs146465192	rs62438466	6	159904593	t	c	0.0971	-0.2029	0.2208	-0.918931	1.51088e-114	-110.526	-5.95839e-116	4.98862e-59	-0.0394365	0.00958627
1	rs146465192	rs62438465	6	159903671	a	g	0.0973	-0.2022	0.2206	-0.916591	1.49683e-114	-110.53	-5.89411e-116	4.95807e-59	-0.0393773	0.00957748
1	rs146465192	rs62438522	6	159991294	c	g	0.0713	-0.4422	0.254	-1.74094	1.49219e-114	-110.531	-6.78381e-116	5.71581e-59	-0.0454621	0.0110738
1	rs146465192	rs315984	6	160659723	t	c	0.2461	-0.0331	0.1493	-0.221701	1.48847e-114	-110.532	-5.29381e-116	4.47023e-59	-0.0355656	0.0088097
1	rs146465192	rs1158619	6	160293151	a	c	0.2677	-0.0353	0.146	-0.241781	1.48178e-114	-110.534	3.93518e-116	3.327e-59	0.0265571	0.00645937
1	rs146465192	rs532482	6	160658704	a	g	0.2461	-0.0329	0.1493	-0.220362	1.47806e-114	-110.535	-5.25443e-116	4.45267e-59	-0.0355494	0.0088097
1	rs146465192	rs2448295	6	160659391	t	g	0.2461	-0.0329	0.1493	-0.220362	1.47806e-114	-110.535	-5.25443e-116	4.45267e-59	-0.0355494	0.0088097
1	rs146465192	rs11752345	6	160148348	t	c	0.2018	-0.4571	0.1634	-2.79743	1.46445e-114	-110.539	-4.25787e-116	3.62182e-59	-0.0290749	0.00709833
1	rs146465192	rs3818678	6	160577499	c	g	0.4289	0.0623	0.1316	0.473404	1.45838e-114	-110.541	3.4695e-116	2.957e-59	0.0237901	0.00579585
1	rs146465192	rs599219	6	160705612	a	t	0.2648	0.0564	0.146	0.386301	1.42813e-114	-110.55	3.83429e-116	3.30271e-59	0.0268483	0.00655414
1	rs146465192	rs12194434	6	159947789	t	c	0.2672	0.1756	0.1466	1.19782	1.39389e-114	-110.561	3.67206e-116	3.20185e-59	0.026344	0.00644027
1	rs146465192	rs622217	6	160766770	t	c	0.4809	-0.0206	0.1285	-0.160311	1.3852e-114	-110.564	3.31574e-116	2.90031e-59	0.0239368	0.00585565
1	rs146465192	rs12216486	6	160329616	a	g	0.091	-0.4333	0.2287	-1.89462	1.38179e-114	-110.565	5.62949e-116	4.92928e-59	0.0407404	0.00993199
1	rs146465192	rs446291	6	160741106	t	c	0.2645	0.0497	0.1463	0.339713	1.3725e-114	-110.568	3.67476e-116	3.22924e-59	0.0267741	0.00655186
1	rs146465192	rs603693	6	160747963	t	c	0.2645	0.0489	0.1463	0.334245	1.34255e-114	-110.577	3.58953e-116	3.1896e-59	0.0267367	0.00655187
1	rs146465192	rs8191745	6	160432331	a	t	0.1899	-0.2093	0.1672	-1.25179	1.32252e-114	-110.584	3.9286e-116	3.51685e-59	0.0297055	0.00726568
1	rs146465192	rs368239	6	160714425	t	c	0.2646	0.0513	0.1463	0.350649	1.23689e-114	-110.613	3.29143e-116	3.04799e-59	0.0266105	0.00655574
1	rs146465192	rs12212273	6	159988992	a	t	0.3301	-0.2594	0.1378	-1.88244	1.23259e-114	-110.614	-3.01434e-116	2.79635e-59	-0.0244553	0.00602807
1	rs146465192	rs315990	6	160662143	a	c	0.2463	-0.0273	0.1492	-0.182976	1.21689e-114	-110.62	-4.26981e-116	3.99072e-59	-0.035088	0.00880732
1	rs146465192	rs378753	6	160733032	t	c	0.2647	0.0504	0.1462	0.344733	1.20789e-114	-110.623	3.20897e-116	3.00735e-59	0.0265667	0.00655495
1	rs146465192	rs415639	6	160736497	a	c	0.2647	0.0502	0.1462	0.343365	1.20129e-114	-110.626	3.1903e-116	2.99812e-59	0.0265573	0.00655495
1	rs146465192	rs511215	6	160704943	a	c	0.2647	0.05	0.146	0.342466	1.19697e-114	-110.627	3.17808e-116	2.99207e-59	0.0265512	0.00655495
1	rs146465192	rs430695	6	160734291	a	c	0.2647	0.05	0.1462	0.341997	1.19472e-114	-110.628	3.17174e-116	2.98893e-59	0.026548	0.00655495
1	rs146465192	rs437865	6	160786342	a	g	0.2364	0.1309	0.1526	0.857798	1.15765e-114	-110.642	3.15627e-116	3.02195e-59	0.0272644	0.00674589
1	rs146465192	rs8191713	6	160425698	a	g	0.0228	-0.2659	0.4403	-0.603906	1.13712e-114	-110.649	8.76409e-116	8.46596e-59	0.0770729	0.0190465
1	rs146465192	rs7750592	6	160569782	t	c	0.4286	-0.0396	0.1313	-0.301599	1.13006e-114	-110.652	2.65206e-116	2.57002e-59	0.0234683	0.00580704
1	rs146465192	rs10945639	6	160273528	t	c	0.0809	-0.5153	0.2415	-2.13375	1.12839e-114	-110.653	4.79123e-116	4.64588e-59	0.0424606	0.0104844
1	rs146465192	rs240860	6	159931013	c	g	0.0336	0.475	0.365	1.30137	1.06892e-114	-110.676	6.76386e-116	6.74137e-59	0.0632774	0.0157336
1	rs146465192	rs379678	6	160733285	t	g	0.4734	-0.0913	0.1287	-0.709402	1.05278e-114	-110.683	2.49762e-116	2.5085e-59	0.0237241	0.0059059
1	rs146465192	rs443088	6	160739263	a	g	0.2647	0.0457	0.1462	0.312585	1.04039e-114	-110.688	2.73809e-116	2.76648e-59	0.026318	0.00655708
1	rs146465192	rs316165	6	160750555	a	g	0.2647	0.0441	0.1462	0.301642	1.01728e-114	-110.698	2.67255e-116	2.73098e-59	0.0262714	0.00655497
1	rs146465192	rs316164	6	160751101	a	c	0.2646	0.0434	0.1462	0.296854	9.98174e-115	-110.706	2.61939e-116	2.70236e-59	0.0262418	0.00655577
1	rs146465192	rs9347373	6	160410209	t	c	0.0447	-0.5003	0.3168	-1.57923	9.85386e-115	-110.712	-5.64376e-116	5.86142e-59	-0.0572746	0.0143599
1	rs146465192	rs535567	6	160729520	a	g	0.4734	-0.0937	0.1287	-0.72805	9.76469e-115	-110.716	2.30512e-116	2.40463e-59	0.0236067	0.00590591
1	rs146465192	rs240852	6	159962962	a	g	0.4681	0.0859	0.1299	0.661278	9.70233e-115	-110.718	2.21105e-116	2.31383e-59	0.0227889	0.00569865
1	rs146465192	rs532440	6	160697628	t	g	0.2754	-0.2209	0.1452	-1.52135	9.68662e-115	-110.719	-2.54052e-116	2.66131e-59	-0.0262271	0.00658107
1	rs146465192	rs547176	6	160729393	t	c	0.4734	-0.0942	0.1287	-0.731935	9.61327e-115	-110.722	2.26703e-116	2.38358e-59	0.0235823	0.00590591
1	rs146465192	rs142563697	6	160270070	a	g	0.0108	0.765	0.6312	1.21198	9.51082e-115	-110.727	1.04793e-115	1.10777e-58	0.110182	0.0276153
1	rs146465192	rs4709350	6	159989721	t	c	0.3287	-0.2611	0.1379	-1.8934	9.46955e-115	-110.729	-2.27834e-116	2.41378e-59	-0.0240596	0.00603391
1	rs146465192	rs187249685	6	160300265	t	c	0.0101	0.7866	0.65	1.21015	9.44349e-115	-110.73	1.07507e-115	1.14055e-58	0.113843	0.0285461
1	rs146465192	rs4708852	6	160253752	a	t	0.2515	0.2524	0.1498	1.68491	9.30099e-115	-110.737	2.49172e-116	2.6642e-59	0.0267898	0.00674125
1	rs146465192	rs9295124	6	160570172	a	g	0.4286	-0.0461	0.1312	-0.351372	9.28753e-115	-110.737	2.15174e-116	2.30181e-59	0.023168	0.00580707
1	rs146465192	rs111354217	6	160421663	t	g	0.0438	-0.4497	0.3203	-1.404	9.18953e-115	-110.742	-5.26423e-116	5.66282e-59	-0.0572851	0.014422
1	rs146465192	rs144309692	6	160235267	a	c	0.0116	-0.0254	0.6263	-0.0405556	9.14215e-115	-110.744	-9.6661e-116	1.04227e-58	-0.105731	0.0265259
1	rs146465192	rs113067658	6	160417222	a	g	0.0438	-0.4478	0.3202	-1.3985	8.9893e-115	-110.751	-5.14192e-116	5.59301e-59	-0.0572005	0.014422
1	rs146465192	rs3798164	6	160575202	a	g	0.4251	0.0413	0.1312	0.314787	8.83734e-115	-110.759	2.03834e-116	2.23589e-59	0.0230651	0.00580462
1	rs146465192	rs1443844	6	160574802	a	g	0.4282	-0.0483	0.1311	-0.368421	8.68897e-115	-110.766	2.00436e-116	2.21737e-59	0.0230679	0.00580775
1	rs146465192	rs7768175	6	159995035	a	g	0.2212	-0.2545	0.1556	-1.6356	8.54978e-115	-110.773	-2.31731e-116	2.58477e-59	-0.0271037	0.0068425
1	rs146465192	rs2343403	6	160587162	t	c	0.0123	-1.7585	0.5935	-2.96293	8.50184e-115	-110.776	-8.64758e-116	9.67402e-59	-0.101714	0.0257299
1	rs146465192	rs62442375	6	160691673	a	g	0.0298	0.8869	0.3858	2.29886	8.47598e-115	-110.777	5.60558e-116	6.28034e-59	0.0661348	0.0167227
1	rs146465192	rs673259	6	160776782	t	c	0.2722	0.0788	0.1453	0.542326	8.23633e-115	-110.789	2.10767e-116	2.3956e-59	0.0255899	0.00647614
1	rs146465192	rs9457861	6	160626650	t	c	0.0332	-0.2569	0.3608	-0.712029	8.05921e-115	-110.799	-5.05818e-116	5.81234e-59	-0.0627627	0.0158972
1	rs146465192	rs1856517	6	159948395	a	t	0.3789	0.1654	0.1328	1.24548	7.95714e-115	-110.804	1.84251e-116	2.13095e-59	0.0231555	0.00587373
1	rs146465192	rs9456432	6	160017847	a	c	0.2259	-0.2486	0.1538	-1.61638	7.8511e-115	-110.81	-2.09965e-116	2.44484e-59	-0.0267434	0.00679058
1	rs146465192	rs9295104	6	160018102	c	g	0.2259	-0.2486	0.1538	-1.61638	7.8511e-115	-110.81	-2.09965e-116	2.44484e-59	-0.0267434	0.00679058
1	rs146465192	rs4709401	6	160574027	t	c	0.4248	0.0359	0.1313	0.27342	7.52794e-115	-110.828	1.71773e-116	2.04285e-59	0.0228181	0.00580517
1	rs146465192	rs1158620	6	160293055	c	g	0.2946	-0.0302	0.1415	-0.213428	7.34404e-115	-110.839	1.81052e-116	2.18017e-59	0.0246529	0.00628067
1	rs146465192	rs80354513	6	160071818	t	c	0.1094	-0.6097	0.2125	-2.86918	7.33248e-115	-110.84	-2.61569e-116	3.15285e-59	-0.0356726	0.00911807
1	rs146465192	rs7744294	6	160013585	a	c	0.2257	-0.2446	0.1539	-1.58934	7.08144e-115	-110.855	-1.88106e-116	2.30726e-59	-0.0265633	0.00679272
1	rs146465192	rs117285436	6	160048759	a	g	0.0101	0.4001	0.6571	0.608888	6.9848e-115	-110.861	7.76212e-116	9.58639e-59	0.111129	0.0284149
1	rs146465192	rs9364517	6	159857148	a	g	0.1189	-0.3362	0.2038	-1.64966	6.91204e-115	-110.866	-2.36713e-116	2.93917e-59	-0.0342465	0.00877406
1	rs146465192	rs547290	6	160764622	t	c	0.2962	0.101	0.141	0.716312	6.793e-115	-110.873	1.68853e-116	2.11513e-59	0.0248569	0.00638118
1	rs146465192	rs71565748	6	160091836	t	c	0.0161	0.6532	0.5278	1.23759	6.76666e-115	-110.875	-6.0523e-116	7.59475e-59	-0.0894429	0.0228942
1	rs146465192	rs316172	6	160758116	c	g	0.2957	0.0952	0.1409	0.675656	6.74991e-115	-110.876	1.67766e-116	2.10826e-59	0.0248546	0.00638302
1	rs146465192	rs76596562	6	160779981	a	g	0.0233	-0.1763	0.4337	-0.406502	6.68284e-115	-110.88	-4.9046e-116	6.19371e-59	-0.073391	0.0188187
1	rs146465192	rs879862	6	160398706	t	c	0.2063	0.1794	0.159	1.1283	6.68121e-115	-110.88	1.83577e-116	2.31878e-59	0.0274766	0.00705615
1	rs146465192	rs575796	6	160765407	a	g	0.2964	0.1003	0.141	0.711348	6.66341e-115	-110.881	1.65377e-116	2.09181e-59	0.0248187	0.00637993
1	rs146465192	rs9456490	6	160398330	t	c	0.2063	0.1791	0.159	1.12642	6.63341e-115	-110.883	1.82173e-116	2.30938e-59	0.0274629	0.00705615
1	rs146465192	rs9457676	6	160005397	a	g	0.2256	-0.2405	0.1539	-1.5627	6.569e-115	-110.888	-1.73614e-116	2.21171e-59	-0.0264292	0.00679372
1	rs146465192	rs3912160	6	160619680	a	t	0.0417	0.4157	0.3233	1.2858	6.55386e-115	-110.889	-3.64588e-116	4.6491e-59	-0.0556296	0.0142573
1	rs146465192	rs791198	6	160599396	t	c	0.3284	-0.4061	0.138	-2.94275	6.19583e-115	-110.913	-1.46629e-116	1.92417e-59	-0.0236657	0.00612417
1	rs146465192	rs4709402	6	160574037	t	c	0.4242	0.0266	0.1313	0.202589	6.13945e-115	-110.917	1.38184e-116	1.82133e-59	0.0225075	0.00580777
1	rs146465192	rs111386065	6	160332838	a	g	0.0396	-0.4769	0.3347	-1.42486	6.11876e-115	-110.918	-3.62738e-116	4.79052e-59	-0.0592829	0.0153672
1	rs146465192	rs747225	6	160604135	a	g	0.3839	0.0667	0.1333	0.500375	5.9151e-115	-110.933	1.43451e-116	1.92719e-59	0.0242516	0.00630524
1	rs146465192	rs10806721	6	160292107	a	g	0.2941	-0.0392	0.1415	-0.277032	5.76411e-115	-110.944	1.39788e-116	1.90202e-59	0.0242515	0.00628381
1	rs146465192	rs7750863	6	160291306	t	c	0.294	-0.0397	0.1415	-0.280565	5.68774e-115	-110.95	1.37819e-116	1.88789e-59	0.0242309	0.00628443
1	rs146465192	rs7739611	6	160289076	a	c	0.294	-0.0398	0.1415	-0.281272	5.6726e-115	-110.951	1.37426e-116	1.88504e-59	0.0242263	0.00628443
1	rs146465192	rs12213794	6	160289995	a	t	0.294	-0.0398	0.1415	-0.281272	5.6726e-115	-110.951	1.37426e-116	1.88504e-59	0.0242263	0.00628443
1	rs146465192	rs9365109	6	160290299	t	c	0.2941	-0.0398	0.1415	-0.281272	5.6726e-115	-110.951	1.37412e-116	1.88485e-59	0.0242239	0.00628381
1	rs146465192	rs7772848	6	160288351	t	c	0.2941	-0.04	0.1415	-0.282686	5.64245e-115	-110.954	1.3663e-116	1.87916e-59	0.0242147	0.00628381
1	rs146465192	rs183615662	6	160187483	a	g	0.0123	0.6246	0.5959	1.04816	5.30489e-115	-110.98	5.23353e-116	7.4259e-59	0.0986548	0.0257322
1	rs146465192	rs77622859	6	160753038	c	g	0.0785	1.5745	0.2416	6.51697	5.29261e-115	-110.981	2.59547e-116	3.69281e-59	0.0490394	0.013104
1	rs146465192	rs1983633	6	160352497	t	c	0.0821	-0.0879	0.2348	-0.374361	5.1326e-115	-110.995	2.06826e-116	2.98397e-59	0.0402966	0.010535
1	rs146465192	rs7769658	6	160584190	t	c	0.3846	0.0547	0.1334	0.410045	5.08011e-115	-110.999	1.21708e-116	1.76559e-59	0.0239578	0.00629688
1	rs146465192	rs75309035	6	160383700	t	c	0.0183	0.1255	0.4903	0.255966	5.07472e-115	-111	-4.1136e-116	5.96837e-59	-0.0810605	0.0211796
1	rs146465192	rs9346802	6	160352027	t	c	0.0821	-0.0904	0.2348	-0.385009	4.93043e-115	-111.012	1.98102e-116	2.91664e-59	0.0401794	0.010535
1	rs146465192	rs13206677	6	160155353	t	c	0.0172	0.5855	0.5049	1.15964	4.90348e-115	-111.015	-4.16695e-116	6.15157e-59	-0.0849795	0.0222673
1	rs146465192	rs705771	6	160597561	a	g	0.3864	0.0606	0.1327	0.456669	4.8785e-115	-111.017	1.16489e-116	1.72478e-59	0.0238781	0.00629532
1	rs146465192	rs9355280	6	160351897	a	t	0.0821	-0.0912	0.2347	-0.388581	4.86452e-115	-111.018	1.95262e-116	2.89443e-59	0.04014	0.010535
1	rs146465192	rs6923775	6	160259374	a	g	0.2988	0.1308	0.1421	0.920479	4.82222e-115	-111.022	1.14696e-116	1.70777e-59	0.0237848	0.00625177
1	rs146465192	rs73019646	6	160386573	a	t	0.0825	-0.1059	0.2349	-0.45083	4.82171e-115	-111.022	1.92883e-116	2.87193e-59	0.0400031	0.0105046
1	rs146465192	rs413634	6	159953548	a	g	0.2178	-0.0387	0.1603	-0.241422	4.80889e-115	-111.023	-1.25953e-116	1.87782e-59	-0.0261918	0.00687456
1	rs146465192	rs791194	6	160596712	t	g	0.3864	0.0601	0.1327	0.452901	4.80602e-115	-111.023	1.14632e-116	1.71016e-59	0.0238518	0.00629532
1	rs146465192	rs1871389	6	160587521	a	g	0.3874	0.0605	0.1332	0.454204	4.74807e-115	-111.029	1.13056e-116	1.69701e-59	0.023811	0.00629004
1	rs146465192	rs6928395	6	160259439	t	c	0.2988	0.1292	0.1421	0.909219	4.62439e-115	-111.04	1.09654e-116	1.66759e-59	0.023712	0.00625177
1	rs146465192	rs9365115	6	160345109	c	g	0.0821	-0.095	0.2347	-0.404772	4.57746e-115	-111.045	1.82923e-116	2.79606e-59	0.0399617	0.010535
1	rs146465192	rs4709408	6	160625231	t	c	0.0333	-0.1962	0.3593	-0.546062	4.52738e-115	-111.049	-2.72379e-116	4.18659e-59	-0.0601626	0.0158715
1	rs146465192	rs183747619	6	160125372	t	g	0.0333	0.5536	0.3704	1.4946	4.48129e-115	-111.054	2.67977e-116	4.14046e-59	0.0597991	0.0157994
1	rs146465192	rs7746102	6	160481537	t	c	0.2391	0.2306	0.152	1.51711	4.42301e-115	-111.059	1.11458e-116	1.73354e-59	0.0251996	0.00666508
1	rs146465192	rs1015154	6	160392037	c	g	0.3043	-0.0247	0.1411	-0.175053	4.42046e-115	-111.06	1.04022e-116	1.61823e-59	0.0235319	0.00621659
1	rs146465192	rs6931663	6	160286997	a	c	0.2936	-0.0493	0.1416	-0.348164	4.41769e-115	-111.06	1.05144e-116	1.63619e-59	0.0238007	0.00628696
1	rs146465192	rs9457673	6	159988730	a	c	0.342	-0.3355	0.1369	-2.45069	4.39546e-115	-111.062	-9.91294e-117	1.54677e-59	-0.0225527	0.00597366
1	rs146465192	rs9355767	6	160346898	t	c	0.082	-0.0979	0.2347	-0.417128	4.37064e-115	-111.065	1.7416e-116	2.72498e-59	0.0398477	0.0105409
1	rs146465192	rs9365114	6	160344265	t	c	0.082	-0.0982	0.2347	-0.418406	4.34983e-115	-111.067	1.7327e-116	2.71758e-59	0.0398336	0.0105409
1	rs146465192	rs144384356	6	160184600	a	g	0.0388	1.6474	0.3481	4.73255	4.28139e-115	-111.074	2.36115e-116	3.73418e-59	0.0551492	0.0146789
1	rs146465192	rs192303958	6	160051519	t	g	0.0102	0.3093	0.6534	0.47337	4.21194e-115	-111.081	4.49215e-116	7.16085e-59	0.106653	0.028277
1	rs146465192	rs1015155	6	160392025	a	g	0.3043	-0.0269	0.1411	-0.190645	4.17314e-115	-111.085	9.77838e-117	1.56605e-59	0.0234317	0.0062166
1	rs146465192	rs9456453	6	160255719	a	g	0.1439	-0.0781	0.185	-0.422162	4.03991e-115	-111.099	1.26161e-116	2.05406e-59	0.0312285	0.00831562
1	rs146465192	rs76667637	6	160423414	a	g	0.017	0.1105	0.4985	0.221665	4.02959e-115	-111.1	-3.32936e-116	5.42689e-59	-0.0826228	0.0219592
1	rs146465192	rs722499	6	160283539	t	c	0.3079	0.1318	0.1397	0.94345	3.93518e-115	-111.11	9.13801e-117	1.50767e-59	0.0232214	0.00619672
1	rs146465192	rs12192160	6	160135602	a	g	0.0197	-0.6759	0.4693	-1.44023	3.90355e-115	-111.114	3.00473e-116	4.97653e-59	0.0769743	0.0204791
1	rs146465192	rs9347361	6	160337764	c	g	0.082	-0.1062	0.2356	-0.450764	3.85686e-115	-111.119	1.52258e-116	2.53756e-59	0.0394771	0.0105409
1	rs146465192	rs116910573	6	160584841	a	g	0.0352	0.4887	0.3527	1.3856	3.80668e-115	-111.125	-2.2085e-116	3.70454e-59	-0.0580166	0.0154664
1	rs146465192	rs73015653	6	160337548	a	g	0.082	-0.1081	0.2356	-0.458829	3.74359e-115	-111.132	1.47453e-116	2.49477e-59	0.0393882	0.0105409
1	rs146465192	rs9457781	6	160358264	t	c	0.0826	-0.1089	0.2344	-0.46459	3.66485e-115	-111.141	1.43642e-116	2.45652e-59	0.0391944	0.010506
1	rs146465192	rs117901488	6	160603132	t	c	0.0359	0.4836	0.3463	1.39648	3.65879e-115	-111.142	-2.09639e-116	3.58755e-59	-0.0572973	0.0153205
1	rs146465192	rs77365073	6	160357741	t	c	0.0826	-0.1097	0.2344	-0.468003	3.61906e-115	-111.147	1.41711e-116	2.43894e-59	0.039157	0.010506
1	rs146465192	rs57570593	6	160472547	t	g	0.1941	0.3162	0.164	1.92805	3.61179e-115	-111.147	9.68485e-117	1.66868e-59	0.0268145	0.00720604
1	rs146465192	rs9456452	6	160254456	a	g	0.1438	-0.0809	0.185	-0.437297	3.60384e-115	-111.148	1.11561e-116	1.92423e-59	0.0309562	0.00831458
1	rs146465192	rs9355754	6	160266814	t	c	0.3057	0.1162	0.1404	0.827635	3.43954e-115	-111.169	7.94146e-117	1.40246e-59	0.0230887	0.00622556
1	rs146465192	rs1018234	6	160796058	t	c	0.271	0.0477	0.1456	0.32761	3.35827e-115	-111.179	8.0486e-117	1.4386e-59	0.0239665	0.00647063
1	rs146465192	rs707771	6	160570083	t	c	0.3707	-0.3198	0.1335	-2.39551	3.29433e-115	-111.187	-7.18724e-117	1.29735e-59	-0.021817	0.00591031
1	rs146465192	rs1004252	6	160268374	a	g	0.3059	0.114	0.1404	0.811966	3.24924e-115	-111.193	7.46786e-117	1.3573e-59	0.0229834	0.00622443
1	rs146465192	rs7743996	6	160252802	t	g	0.1453	-0.105	0.1841	-0.570342	3.2094e-115	-111.199	9.7924e-117	1.79085e-59	0.0305116	0.0082667
1	rs146465192	rs7750311	6	160260868	c	g	0.3019	0.1493	0.1418	1.05289	3.17871e-115	-111.203	7.31135e-117	1.34369e-59	0.023001	0.00624101
1	rs146465192	rs12213092	6	160415554	t	c	0.0231	-0.4147	0.438	-0.946804	3.13553e-115	-111.209	2.19215e-116	4.05576e-59	0.0699133	0.0189258
1	rs146465192	rs406228	6	159954098	a	t	0.4544	0.0995	0.1311	0.758963	2.97881e-115	-111.231	6.25801e-117	1.18842e-59	0.0210084	0.00572486
1	rs146465192	rs9457795	6	160395632	a	g	0.3064	-0.0224	0.1407	-0.159204	2.96615e-115	-111.233	6.7547e-117	1.28543e-59	0.0227727	0.00620222
1	rs146465192	rs1382785	6	160573407	t	c	0.4098	-0.0147	0.1319	-0.111448	2.915e-115	-111.241	6.25729e-117	1.2013e-59	0.0214658	0.00585529
1	rs146465192	rs7745187	6	160054936	t	c	0.4106	-0.3048	0.1317	-2.31435	2.87061e-115	-111.247	-6.04818e-117	1.17036e-59	-0.0210693	0.0057657
1	rs146465192	rs6942262	6	160049442	a	c	0.3967	-0.3194	0.1324	-2.41239	2.85571e-115	-111.249	-6.04672e-117	1.17317e-59	-0.0211741	0.00579743
1	rs146465192	rs9365058	6	159810048	t	c	0.027	0.6615	0.4015	1.64757	2.83244e-115	-111.253	1.80905e-116	3.52418e-59	0.063869	0.0174815
1	rs146465192	rs240880	6	159984005	t	c	0.1692	0.1765	0.173	1.02023	2.7891e-115	-111.26	-7.77452e-117	1.52611e-59	-0.0278746	0.00761897
1	rs146465192	rs316028	6	160685983	t	c	0.3526	-0.352	0.1352	-2.60355	2.78076e-115	-111.261	-6.20439e-117	1.22032e-59	-0.0223118	0.00614132
1	rs146465192	rs62437093	6	160272103	t	g	0.3178	0.1625	0.1389	1.16991	2.70626e-115	-111.273	6.08221e-117	1.21256e-59	0.0224746	0.00617947
1	rs146465192	rs9457739	6	160262376	a	g	0.3072	0.1312	0.1404	0.934473	2.67903e-115	-111.277	6.03901e-117	1.21004e-59	0.0225418	0.00619783
1	rs146465192	rs9457738	6	160262374	t	g	0.3072	0.1311	0.1404	0.933761	2.67225e-115	-111.278	6.0225e-117	1.20828e-59	0.0225372	0.00619783
1	rs146465192	rs316244	6	160796565	a	g	0.2706	0.0554	0.1457	0.380233	2.66738e-115	-111.279	6.28871e-117	1.26283e-59	0.0235763	0.00648262
1	rs146465192	rs9365128	6	160496432	t	c	0.1813	-0.1438	0.1686	-0.852906	2.61633e-115	-111.287	7.06437e-117	1.43229e-59	0.0270011	0.00741867
1	rs146465192	rs62438518	6	159985204	a	g	0.1693	0.18	0.173	1.04046	2.59542e-115	-111.291	-7.19163e-117	1.46401e-59	-0.0277089	0.00761719
1	rs146465192	rs111962240	6	160076945	a	g	0.0516	0.4641	0.2958	1.56897	2.57838e-115	-111.294	1.19938e-116	2.45021e-59	0.0465168	0.0128295
1	rs146465192	rs240881	6	159981744	t	g	0.1694	0.178	0.173	1.0289	2.55032e-115	-111.299	-7.05298e-117	1.44856e-59	-0.0276552	0.00761308
1	rs146465192	rs9365101	6	160265423	t	c	0.3078	0.1297	0.1402	0.925107	2.54613e-115	-111.299	5.71251e-117	1.17446e-59	0.0224361	0.00619399
1	rs146465192	rs7761620	6	160271106	t	g	0.3178	0.1588	0.1389	1.14327	2.46081e-115	-111.314	5.48845e-117	1.14808e-59	0.0223034	0.00617948
1	rs146465192	rs7757620	6	160271105	a	g	0.3178	0.1584	0.1389	1.14039	2.43576e-115	-111.319	5.42806e-117	1.14134e-59	0.0222849	0.00617949
1	rs146465192	rs6916007	6	160051665	a	g	0.395	-0.3128	0.1324	-2.36254	2.33071e-115	-111.338	-4.85856e-117	1.04463e-59	-0.0208458	0.00580154
1	rs146465192	rs7743577	6	160059264	t	c	0.0434	0.0224	0.3296	0.0679612	2.25827e-115	-111.351	-1.13163e-116	2.47179e-59	-0.0501106	0.0139433
1	rs146465192	rs9457690	6	160050269	t	g	0.395	-0.3115	0.1324	-2.35272	2.25223e-115	-111.353	-4.68182e-117	1.02422e-59	-0.0207875	0.00580154
1	rs146465192	rs3822842	6	160465456	t	c	0.127	0.0792	0.2002	0.395604	2.24819e-115	-111.353	-6.89574e-117	1.50956e-59	-0.0306723	0.00853308
1	rs146465192	rs6932248	6	160265126	t	c	0.3085	0.1236	0.1402	0.881598	2.22259e-115	-111.358	4.92906e-117	1.08549e-59	0.0221771	0.00619059
1	rs146465192	rs6930229	6	160283439	a	c	0.3199	0.1781	0.1381	1.28965	2.21289e-115	-111.36	4.8748e-117	1.07599e-59	0.0220291	0.00615688
1	rs146465192	rs9355721	6	159805250	t	c	0.027	0.663	0.404	1.64109	2.19533e-115	-111.364	1.37353e-116	3.04377e-59	0.0625659	0.0174823
1	rs146465192	rs683369	6	160551204	c	g	0.2385	0.4873	0.1513	3.22075	2.18889e-115	-111.365	5.27235e-117	1.17039e-59	0.0240868	0.00675487
1	rs146465192	rs9355756	6	160273461	t	c	0.3178	0.1594	0.1388	1.14841	2.17237e-115	-111.368	4.79828e-117	1.06906e-59	0.0220878	0.00618317
1	rs146465192	rs7755526	6	159998878	t	c	0.2221	-0.2121	0.1556	-1.36311	2.15149e-115	-111.372	-5.2573e-117	1.17696e-59	-0.0244356	0.00683767
1	rs146465192	rs12201195	6	160044915	a	g	0.0286	-0.9049	0.392	-2.30842	2.10262e-115	-111.382	-1.27491e-116	2.88782e-59	-0.0606347	0.0170205
1	rs146465192	rs413659	6	159953517	a	g	0.0166	-0.9566	0.5361	-1.78437	2.07828e-115	-111.387	1.65641e-116	3.77272e-59	0.0797009	0.0222801
1	rs146465192	rs316026	6	160684370	t	c	0.3748	-0.3967	0.1334	-2.97376	2.04902e-115	-111.394	-4.41207e-117	1.01284e-59	-0.0215326	0.00608271
1	rs146465192	rs315988	6	160660694	t	c	0.2463	0.0277	0.1491	0.185781	2.04377e-115	-111.395	-6.2607e-117	1.44097e-59	-0.0306331	0.00880763
1	rs146465192	rs1853748	6	160271392	a	g	0.0119	-0.906	0.5948	-1.5232	2.01838e-115	-111.4	-1.91078e-116	4.41887e-59	-0.0946686	0.0266856
1	rs146465192	rs6935308	6	160333471	t	c	0.0913	0.0624	0.2246	0.277827	1.97402e-115	-111.41	7.06099e-117	1.65125e-59	0.0357695	0.0100895
1	rs146465192	rs9457736	6	160260535	a	c	0.0118	-0.9037	0.5969	-1.51399	1.95414e-115	-111.414	-1.85264e-116	4.35516e-59	-0.0948059	0.0267971
1	rs146465192	rs910172	6	160333312	c	g	0.0913	0.0604	0.2246	0.268923	1.91313e-115	-111.423	6.82513e-117	1.62161e-59	0.0356751	0.0100895
1	rs146465192	rs1074359	6	160281174	a	g	0.3174	0.1525	0.1384	1.10188	1.88067e-115	-111.431	4.10607e-117	9.84099e-60	0.021833	0.00618613
1	rs146465192	rs13437612	6	160261844	a	c	0.0118	-0.8903	0.5947	-1.49706	1.84178e-115	-111.44	-1.73737e-116	4.2085e-59	-0.0943313	0.0267971
1	rs146465192	rs13436987	6	160261868	t	c	0.0118	-0.8903	0.5947	-1.49706	1.84178e-115	-111.44	-1.73737e-116	4.2085e-59	-0.0943313	0.0267971
1	rs146465192	rs315987	6	160659974	t	g	0.2462	0.0314	0.1493	0.210315	1.83074e-115	-111.443	-5.55461e-117	1.3518e-59	-0.0303408	0.00880885
1	rs146465192	rs111909590	6	160545046	t	c	0.046	-0.7925	0.3066	-2.5848	1.82312e-115	-111.444	-8.6795e-117	2.11326e-59	-0.047608	0.0135296
1	rs146465192	rs9347358	6	160281479	c	g	0.3201	0.1806	0.1381	1.30775	1.81578e-115	-111.446	3.93853e-117	9.60888e-60	0.0216906	0.00616504
1	rs146465192	rs315983	6	160655733	t	c	0.246	0.0352	0.1493	0.235767	1.81284e-115	-111.447	-5.52742e-117	1.35195e-59	-0.0304904	0.0088644
1	rs146465192	rs6921082	6	160263950	a	g	0.0119	-0.8876	0.5948	-1.49227	1.81127e-115	-111.447	-1.69907e-116	4.15066e-59	-0.0938052	0.0266856
1	rs146465192	rs6916136	6	160263496	a	g	0.0118	-0.8873	0.5947	-1.49201	1.80967e-115	-111.448	-1.70453e-116	4.16587e-59	-0.09419	0.0267971
1	rs146465192	rs3798173	6	160556022	t	g	0.2065	-0.2071	0.1602	-1.29276	1.74924e-115	-111.462	4.35039e-117	1.08127e-59	0.0248702	0.0070603
1	rs146465192	rs657051	6	160657703	a	g	0.2461	0.0331	0.1493	0.221701	1.74019e-115	-111.465	-5.25666e-117	1.31262e-59	-0.0302074	0.00881007
1	rs146465192	rs316027	6	160685785	t	g	0.3749	-0.3897	0.1334	-2.92129	1.70088e-115	-111.474	-3.60448e-117	9.09274e-60	-0.0211918	0.00608241
1	rs146465192	rs3777421	6	160393386	a	c	0.3072	-0.0448	0.1406	-0.318634	1.69569e-115	-111.476	3.68557e-117	9.30695e-60	0.0217349	0.00619778
1	rs146465192	rs73602871	6	160266992	a	t	0.0118	-0.8785	0.5966	-1.47251	1.69115e-115	-111.477	-1.58365e-116	4.00552e-59	-0.0936434	0.0267972
1	rs146465192	rs4708824	6	159857587	c	g	0.415	0.1795	0.134	1.33955	1.62786e-115	-111.494	3.28784e-117	8.47723e-60	0.0201974	0.00579019
1	rs146465192	rs12524878	6	160270066	a	t	0.3179	0.1606	0.1388	1.15706	1.62749e-115	-111.494	3.51072e-117	9.05354e-60	0.0215714	0.00618965
1	rs146465192	rs9365107	6	160284771	t	c	0.3201	0.1754	0.1381	1.27009	1.62561e-115	-111.494	3.49321e-117	9.0136e-60	0.0214886	0.00616613
1	rs146465192	rs13437437	6	160261971	c	g	0.0119	-0.8668	0.5943	-1.45852	1.61133e-115	-111.498	-1.49634e-116	3.87853e-59	-0.0928634	0.0266857
1	rs146465192	rs1004251	6	160267988	a	g	0.3179	0.1601	0.1389	1.15263	1.57363e-115	-111.508	3.38412e-117	8.8771e-60	0.0215051	0.00618872
1	rs146465192	rs62437265	6	160034231	a	g	0.0395	0.823	0.3335	2.46777	1.56394e-115	-111.511	7.92949e-117	2.0866e-59	0.0507019	0.0146029
1	rs146465192	rs2342863	6	160269661	a	g	0.318	0.1589	0.1388	1.14481	1.56047e-115	-111.512	3.35356e-117	8.83446e-60	0.0214907	0.00618913
1	rs146465192	rs7753051	6	160528057	t	c	0.2356	0.1809	0.1529	1.18313	1.53481e-115	-111.519	3.57243e-117	9.48932e-60	0.0232761	0.00670263
1	rs146465192	rs71565752	6	160191237	a	c	0.0196	0.1374	0.4686	0.293214	1.51491e-115	-111.525	-1.0783e-116	2.88282e-59	-0.071179	0.0204807
1	rs146465192	rs139262915	6	160535532	a	g	0.022	0.1426	0.4451	0.320377	1.49876e-115	-111.529	-1.00895e-116	2.71213e-59	-0.0673192	0.0193898
1	rs146465192	rs315989	6	160661458	t	c	0.2473	0.0386	0.149	0.25906	1.47579e-115	-111.536	-4.38418e-117	1.19021e-59	-0.0297073	0.0087957
1	rs146465192	rs9347357	6	160277331	t	c	0.3174	0.1533	0.1389	1.10367	1.46146e-115	-111.54	3.12576e-117	8.51252e-60	0.0213879	0.00619531
1	rs146465192	rs315994	6	160665363	a	g	0.2462	0.0393	0.1495	0.262876	1.45136e-115	-111.543	-4.31138e-117	1.1804e-59	-0.0297058	0.00880889
1	rs146465192	rs34938311	6	160231334	a	g	0.0195	0.1906	0.4734	0.402619	1.44914e-115	-111.544	-1.03049e-116	2.81766e-59	-0.0711105	0.020539
1	rs146465192	rs4708838	6	160045332	t	c	0.3963	-0.291	0.1323	-2.19955	1.44074e-115	-111.547	-2.88171e-117	7.90467e-60	-0.0200016	0.00579899
1	rs146465192	rs9457689	6	160048165	t	g	0.3963	-0.2909	0.1323	-2.19879	1.43709e-115	-111.548	-2.87377e-117	7.89302e-60	-0.0199971	0.00579899
1	rs146465192	rs617217	6	160666356	c	g	0.2463	0.0398	0.1495	0.266221	1.43031e-115	-111.55	-4.24249e-117	1.17019e-59	-0.0296613	0.00880769
1	rs146465192	rs3798209	6	160393870	a	t	0.2123	0.1535	0.1579	0.972134	1.40524e-115	-111.557	3.37607e-117	9.37798e-60	0.0240248	0.00697536
1	rs146465192	rs3004077	6	160767443	t	c	0.2059	0.1239	0.1601	0.773891	1.37547e-115	-111.567	3.3668e-117	9.45478e-60	0.0244774	0.00712481
1	rs146465192	rs7766775	6	160264685	t	c	0.3205	0.1676	0.1387	1.20836	1.36664e-115	-111.57	2.88337e-117	8.12379e-60	0.0210982	0.00614584
1	rs146465192	rs4560669	6	160043860	a	c	0.3963	-0.2888	0.1323	-2.18292	1.36279e-115	-111.571	-2.71232e-117	7.65281e-60	-0.0199027	0.00579899
1	rs146465192	rs77486084	6	160251664	c	g	0.0408	-0.3364	0.3319	-1.01356	1.34534e-115	-111.576	-6.7682e-117	1.92222e-59	-0.0503086	0.0146802
1	rs146465192	rs9347385	6	160529421	a	c	0.2287	0.1468	0.1544	0.950777	1.34406e-115	-111.577	3.12665e-117	8.88295e-60	0.0232628	0.00677662
1	rs146465192	rs315985	6	160659943	t	c	0.2461	0.0328	0.1493	0.219692	1.34177e-115	-111.577	-3.93486e-117	1.12108e-59	-0.0293259	0.00875646
1	rs146465192	rs9457735	6	160260467	a	g	0.0118	-0.8389	0.5976	-1.40378	1.3362e-115	-111.579	-1.22553e-116	3.49281e-59	-0.0917171	0.0267973
1	rs146465192	rs145081799	6	160278938	a	g	0.0118	-0.8409	0.5991	-1.40361	1.3354e-115	-111.58	-1.22473e-116	3.49159e-59	-0.0917122	0.0267973
1	rs146465192	rs9347368	6	160397200	t	g	0.0831	-0.155	0.2342	-0.661827	1.30942e-115	-111.588	4.69215e-117	1.35078e-59	0.0358338	0.0104583
1	rs146465192	rs73020713	6	160026128	a	g	0.4011	-0.2813	0.1314	-2.14079	1.30654e-115	-111.589	-2.5859e-117	7.45371e-60	-0.019792	0.00578847
1	rs146465192	rs3798188	6	160435929	a	g	0.1814	0.2004	0.1679	1.19357	1.2944e-115	-111.593	-3.2893e-117	9.52325e-60	-0.0254118	0.00740888
1	rs146465192	rs2297374	6	160575985	t	c	0.4027	0.0522	0.1328	0.393072	1.27009e-115	-111.601	2.53655e-117	7.41626e-60	0.0199714	0.00584721
1	rs146465192	rs9457741	6	160265819	t	c	0.0119	-0.8246	0.5941	-1.38798	1.26664e-115	-111.603	-1.15131e-116	3.37147e-59	-0.0908946	0.0266858
1	rs146465192	rs139300931	6	160627097	a	t	0.0172	0.162	0.508	0.318898	1.25843e-115	-111.605	9.37801e-117	2.75457e-59	0.0745216	0.021817
1	rs146465192	rs9347388	6	160572557	a	t	0.4154	-0.0417	0.1317	-0.316629	1.20187e-115	-111.625	2.38976e-117	7.18522e-60	0.0198837	0.00584777
1	rs146465192	rs9456484	6	160391189	t	c	0.0928	0.0597	0.2226	0.268194	1.18384e-115	-111.632	4.00441e-117	1.21342e-59	0.0338256	0.00997861
1	rs146465192	rs5009952	6	160026512	t	c	0.4009	-0.2783	0.1315	-2.11635	1.1738e-115	-111.636	-2.30066e-117	7.0019e-60	-0.0196002	0.00578865
1	rs146465192	rs191149	6	160749527	a	c	0.2646	-0.0429	0.1462	-0.293434	1.15621e-115	-111.642	2.56638e-117	7.86983e-60	0.0221965	0.00655604
1	rs146465192	rs9355723	6	159827555	c	g	0.0683	0.3633	0.2553	1.42303	1.12473e-115	-111.654	4.27867e-117	1.33066e-59	0.0380419	0.0112745
1	rs146465192	rs7771025	6	160257794	c	g	0.2337	0.2684	0.1544	1.73834	1.12145e-115	-111.655	2.57604e-117	8.02455e-60	0.0229707	0.0068226
1	rs146465192	rs628031	6	160560845	a	g	0.4016	-0.2457	0.1313	-1.87129	1.10398e-115	-111.662	-2.21814e-117	6.96572e-60	-0.0200922	0.00598455
1	rs146465192	rs6939595	6	159799191	t	c	0.0153	0.6046	0.532	1.13647	1.08415e-115	-111.67	8.42371e-117	2.66888e-59	0.077699	0.0230857
1	rs146465192	rs510586	6	160738478	a	g	0.2647	-0.0462	0.1462	-0.316005	1.0724e-115	-111.675	2.36347e-117	7.52976e-60	0.0220392	0.00655526
1	rs146465192	rs9365118	6	160393860	t	c	0.0831	-0.1538	0.2342	-0.656704	1.02287e-115	-111.695	3.57938e-117	1.168e-59	0.0349934	0.0104485
1	rs146465192	rs6927993	6	160311545	t	c	0.0936	0.0292	0.2225	0.131236	1.01631e-115	-111.698	3.38397e-117	1.108e-59	0.0332967	0.00996446
1	rs146465192	rs186412	6	160748853	a	g	0.2646	-0.0455	0.1462	-0.311218	1.00243e-115	-111.704	2.19562e-117	7.23879e-60	0.021903	0.00655658
1	rs146465192	rs604258	6	160700899	t	c	0.2648	-0.0498	0.1459	-0.34133	9.86195e-116	-111.711	2.15612e-117	7.16771e-60	0.021863	0.00655448
1	rs146465192	rs12665224	6	160030063	a	t	0.399	-0.2696	0.1316	-2.04863	9.5182e-116	-111.727	-1.83077e-117	6.19747e-60	-0.0192344	0.00579345
1	rs146465192	rs182688736	6	160401105	t	c	0.0198	-1.2414	0.4834	-2.56806	9.40787e-116	-111.732	-6.33468e-117	2.15724e-59	-0.0673338	0.0203163
1	rs146465192	rs60039130	6	160283800	t	c	0.151	0.0566	0.1836	0.308279	9.37664e-116	-111.733	-2.47761e-117	8.44919e-60	-0.0264232	0.00794736
1	rs146465192	rs67056912	6	160046401	t	c	0.1442	0.1085	0.1897	0.571956	9.31004e-116	-111.736	2.49783e-117	8.54965e-60	0.0268294	0.00808197
1	rs146465192	rs446044	6	160714789	t	c	0.2647	-0.0527	0.1462	-0.360465	9.26096e-116	-111.739	2.01283e-117	6.9085e-60	0.0217345	0.00655528
1	rs146465192	rs448033	6	160720997	a	g	0.265	-0.0538	0.1462	-0.367989	9.03575e-116	-111.749	1.95851e-117	6.80668e-60	0.0216751	0.00655291
1	rs146465192	rs9456402	6	159862659	t	c	0.0969	-0.3316	0.2209	-1.50113	9.02941e-116	-111.75	-2.85745e-117	9.93485e-60	-0.031646	0.00957278
1	rs146465192	rs10945637	6	160246096	a	g	0.1805	0.387	0.1679	2.30494	8.92617e-116	-111.754	2.17373e-117	7.60289e-60	0.0243523	0.00738544
1	rs146465192	rs536105	6	160738960	a	g	0.2646	-0.0451	0.1462	-0.308482	8.73019e-116	-111.764	1.88444e-117	6.66474e-60	0.0215853	0.00654738
1	rs146465192	rs34343885	6	160251556	a	g	0.1332	-0.3176	0.1909	-1.6637	8.61883e-116	-111.77	-2.39847e-117	8.53977e-60	-0.0278282	0.00846955
1	rs146465192	rs476064	6	160622708	a	g	0.2786	0.1018	0.1449	0.702553	8.56137e-116	-111.773	1.83293e-117	6.54848e-60	0.0214093	0.00652126
1	rs146465192	rs492453	6	160683269	a	g	0.3071	-0.1579	0.1401	-1.12705	8.39921e-116	-111.781	1.75114e-117	6.31626e-60	0.0208489	0.00634918
1	rs146465192	rs316037	6	160698177	a	g	0.205	0.2029	0.1593	1.2737	8.36251e-116	-111.783	1.9428e-117	7.02374e-60	0.0232323	0.00708451
1	rs146465192	rs428137	6	160710990	c	g	0.2648	-0.0574	0.146	-0.393151	8.32519e-116	-111.785	1.79058e-117	6.48755e-60	0.021508	0.0065545
1	rs146465192	rs2842963	6	160136245	a	g	0.4954	-0.2783	0.1284	-2.16745	8.27373e-116	-111.787	-1.53778e-117	5.5901e-60	-0.0185863	0.00567801
1	rs146465192	rs372520	6	160716832	t	g	0.2651	-0.0576	0.1461	-0.394251	8.14937e-116	-111.794	1.74895e-117	6.40586e-60	0.0214611	0.00655424
1	rs146465192	rs403131	6	160722197	t	c	0.265	-0.0548	0.1462	-0.374829	8.14267e-116	-111.794	1.74714e-117	6.40195e-60	0.0214566	0.00655344
1	rs146465192	rs9295107	6	160034004	a	t	0.3997	-0.2634	0.1318	-1.99848	8.13467e-116	-111.795	-1.5405e-117	5.64817e-60	-0.0189375	0.0057917
1	rs146465192	rs139349971	6	160015771	t	c	0.0433	0.1242	0.3319	0.374209	8.10417e-116	-111.796	-3.70782e-117	1.3617e-59	-0.045752	0.0139555
1	rs146465192	rs10945624	6	160033621	t	c	0.3999	-0.2631	0.1318	-1.99621	8.07604e-116	-111.798	-1.52818e-117	5.62364e-60	-0.0189224	0.00579121
1	rs146465192	rs6941716	6	160035745	t	c	0.3998	-0.2629	0.1319	-1.99318	7.99872e-116	-111.802	-1.51217e-117	5.59202e-60	-0.0189052	0.00579146
1	rs146465192	rs2450970	6	160758986	t	c	0.1962	0.1822	0.1625	1.12123	7.90315e-116	-111.807	1.85634e-117	6.9066e-60	0.0234885	0.00720126
1	rs146465192	rs28692567	6	159809094	a	g	0.0157	0.5376	0.5194	1.03504	7.8255e-116	-111.812	5.81831e-117	2.17544e-59	0.0743506	0.0227945
1	rs146465192	rs4382297	6	160031215	t	g	0.3993	-0.2624	0.1316	-1.99392	7.81833e-116	-111.812	-1.47495e-117	5.51802e-60	-0.0188653	0.00579237
1	rs146465192	rs78687093	6	160309046	c	g	0.0118	-0.7413	0.5985	-1.2386	7.73921e-116	-111.816	-6.73989e-117	2.53483e-59	-0.0870876	0.0267975
1	rs146465192	rs113441809	6	160712276	a	g	0.2646	-0.0578	0.1461	-0.395619	7.61472e-116	-111.824	1.6238e-117	6.15632e-60	0.0213245	0.00655662
1	rs146465192	rs9365057	6	159808288	a	g	0.0156	0.5299	0.5195	1.02002	7.46317e-116	-111.832	5.54013e-117	2.12199e-59	0.074233	0.0228663
1	rs146465192	rs73800015	6	159810510	c	g	0.0156	0.5717	0.5215	1.09626	7.32577e-116	-111.84	5.42715e-117	2.09848e-59	0.074083	0.0228654
1	rs146465192	rs6906872	6	160243631	t	c	0.1803	0.3772	0.1683	2.24124	7.28932e-116	-111.842	1.74066e-117	6.74875e-60	0.0238796	0.00738866
1	rs146465192	rs2277071	6	160445493	a	g	0.1809	0.2339	0.168	1.39226	7.28195e-116	-111.843	-1.75364e-117	6.79969e-60	-0.024082	0.00741564
1	rs146465192	rs399942	6	160707883	a	c	0.264	-0.0637	0.1463	-0.435407	7.26608e-116	-111.844	1.54325e-117	5.99206e-60	0.021239	0.00656087
1	rs146465192	rs474244	6	160622885	a	g	0.2787	0.104	0.1449	0.717736	7.11573e-116	-111.853	1.49578e-117	5.87114e-60	0.0210207	0.00652326
1	rs146465192	rs7774399	6	159874789	a	g	0.1931	0.0218	0.1637	0.13317	7.0651e-116	-111.856	1.64238e-117	6.468e-60	0.0232464	0.00719314
1	rs146465192	rs7766891	6	160302107	t	c	0.297	0.0079	0.1412	0.055949	7.05588e-116	-111.857	1.42902e-117	5.63206e-60	0.0202529	0.00627519
1	rs146465192	rs9295106	6	160034001	a	t	0.3997	-0.2637	0.1318	-2.00076	7.03915e-116	-111.858	-1.3138e-117	5.1848e-60	-0.0186641	0.00579174
1	rs146465192	rs2341624	6	159884294	t	g	0.1946	0.0245	0.1624	0.150862	7.02507e-116	-111.859	1.62754e-117	6.42815e-60	0.0231676	0.00717323
1	rs146465192	rs35694841	6	160241351	t	c	0.1803	0.3774	0.1686	2.23843	7.01728e-116	-111.859	1.66901e-117	6.59742e-60	0.0237843	0.00738757
1	rs146465192	rs4368835	6	160038263	a	c	0.3968	-0.2635	0.1321	-1.9947	7.0119e-116	-111.859	-1.30972e-117	5.17892e-60	-0.0186785	0.0057986
1	rs146465192	rs116926922	6	160379710	t	g	0.0401	0.8483	0.3279	2.58707	6.92912e-116	-111.864	3.24545e-117	1.2913e-59	0.0468378	0.0145834
1	rs146465192	rs9347354	6	160262176	a	g	0.0698	0.0161	0.2597	0.0619946	6.6794e-116	-111.88	-2.39282e-117	9.69628e-60	-0.0358239	0.0111456
1	rs146465192	rs80079207	6	160024762	t	c	0.0482	-0.5574	0.3121	-1.78597	6.66219e-116	-111.882	-2.82491e-117	1.14648e-59	-0.0424022	0.0132285
1	rs146465192	rs4709327	6	159866758	a	t	0.1937	0.02	0.1638	0.1221	6.61923e-116	-111.884	1.52683e-117	6.21581e-60	0.0230666	0.00718526
1	rs146465192	rs141646257	6	160078179	a	g	0.0202	-0.2148	0.4652	-0.461737	6.5182e-116	-111.891	4.22287e-117	1.73253e-59	0.0647858	0.0201955
1	rs146465192	rs1361328	6	159862651	a	g	0.4817	0.0149	0.132	0.112879	6.45984e-116	-111.895	1.1772e-117	4.85236e-60	0.0182233	0.00569202
1	rs146465192	rs12207188	6	160331654	t	c	0.0564	-0.9318	0.2792	-3.33739	6.39366e-116	-111.899	-2.5115e-117	1.04112e-59	-0.0392811	0.0123421
1	rs146465192	rs60049573	6	160325350	a	c	0.094	-0.0032	0.2221	-0.0144079	6.34015e-116	-111.903	2.01069e-117	8.36883e-60	0.0317136	0.00994552
1	rs146465192	rs170219	6	160329423	a	g	0.3092	-0.0754	0.1405	-0.536655	6.05296e-116	-111.923	1.19091e-117	5.07418e-60	0.0196748	0.00618607
1	rs146465192	rs9347356	6	160273456	a	g	0.0705	0.025	0.2585	0.0967118	6.02125e-116	-111.925	-2.12426e-117	9.07492e-60	-0.0352794	0.0110947
1	rs146465192	rs2102503	6	160776532	a	g	0.2162	0.1226	0.1575	0.778413	6.01949e-116	-111.926	1.33243e-117	5.69442e-60	0.0221353	0.00697988
1	rs146465192	rs8191752	6	160448007	c	g	0.0196	0.2287	0.4728	0.483714	6.00853e-116	-111.926	-3.91474e-117	1.67411e-59	-0.0651531	0.0204819
1	rs146465192	rs9347317	6	159809686	a	g	0.0157	0.5358	0.5195	1.03138	5.987e-116	-111.928	4.33075e-117	1.85573e-59	0.0723358	0.0227937
1	rs146465192	rs35429994	6	160251579	t	g	0.1218	-0.3714	0.1976	-1.87955	5.97349e-116	-111.929	-1.65994e-117	7.12264e-60	-0.0277884	0.00878021
1	rs146465192	rs4501449	6	160332433	t	c	0.3099	-0.076	0.1405	-0.540925	5.97325e-116	-111.929	1.17287e-117	5.03115e-60	0.0196353	0.00618221
1	rs146465192	rs2457568	6	160747737	t	c	0.2088	0.1971	0.1584	1.24432	5.9649e-116	-111.93	1.32928e-117	5.70733e-60	0.022285	0.0070334
1	rs146465192	rs7767945	6	160330396	t	g	0.31	-0.0762	0.1405	-0.542349	5.94694e-116	-111.931	1.16705e-117	5.0175e-60	0.0196244	0.00618167
1	rs146465192	rs6914100	6	159883209	a	g	0.1934	0.0137	0.1632	0.0839461	5.88149e-116	-111.936	1.3409e-117	5.79749e-60	0.0227987	0.00718951
1	rs146465192	rs10806723	6	160301236	t	g	0.297	-0.0013	0.1412	-0.0092068	5.83973e-116	-111.939	1.15984e-117	5.03343e-60	0.0198611	0.00627548
1	rs146465192	rs11758483	6	160250707	a	g	0.1338	-0.3046	0.1907	-1.59727	5.82443e-116	-111.94	-1.55344e-117	6.7519e-60	-0.0266711	0.0084475
1	rs146465192	rs2504959	6	160748465	t	c	0.2088	0.1953	0.1584	1.23295	5.75873e-116	-111.945	1.27858e-117	5.58894e-60	0.0222024	0.0070334
1	rs146465192	rs3823037	6	159817482	t	c	0.424	-0.1009	0.1311	-0.769641	5.74265e-116	-111.946	-1.0409e-117	4.55589e-60	-0.0181258	0.00573521
1	rs146465192	rs127158	6	160323377	c	g	0.3122	-0.103	0.1401	-0.735189	5.73355e-116	-111.947	1.11934e-117	4.90273e-60	0.0195227	0.00617199
1	rs146465192	rs9295115	6	160331643	t	g	0.31	-0.0781	0.1405	-0.555872	5.70328e-116	-111.949	1.11431e-117	4.89396e-60	0.0195381	0.00618167
1	rs146465192	rs75173805	6	160008214	a	g	0.0446	-0.4091	0.3257	-1.25606	5.67149e-116	-111.951	-2.47003e-117	1.08813e-59	-0.0435517	0.0138184
1	rs146465192	rs220735	6	160311752	a	c	0.3111	-0.1007	0.1399	-0.7198	5.61172e-116	-111.956	1.09397e-117	4.84432e-60	0.0194943	0.00617719
1	rs146465192	rs118032069	6	160737935	a	c	0.0269	0.5567	0.3981	1.39839	5.55304e-116	-111.961	3.06445e-117	1.36456e-59	0.055185	0.0175439
1	rs146465192	rs7742551	6	160342652	c	g	0.3096	-0.0845	0.1405	-0.601423	5.49624e-116	-111.965	1.07032e-117	4.79019e-60	0.0194737	0.00618543
1	rs146465192	rs2880107	6	159886303	t	c	0.1934	0.0108	0.163	0.0662577	5.4075e-116	-111.972	1.22197e-117	5.51447e-60	0.0225977	0.00719014
1	rs146465192	rs9355725	6	159842910	a	t	0.0682	0.3055	0.2563	1.19196	5.40567e-116	-111.972	1.91295e-117	8.63576e-60	0.0353879	0.0112823
1	rs146465192	rs6455652	6	159927599	t	g	0.4046	-0.1711	0.1318	-1.29818	5.35291e-116	-111.977	-9.72086e-118	4.41038e-60	-0.01816	0.00579632
1	rs146465192	rs77051711	6	160040175	t	c	0.0348	0.0286	0.3517	0.0813193	5.32469e-116	-111.979	2.58952e-117	1.17782e-59	0.0486323	0.0154998
1	rs146465192	rs6935207	6	160541173	a	g	0.2117	-0.2362	0.1588	-1.48741	5.31132e-116	-111.98	1.16612e-117	5.30984e-60	0.0219554	0.00698535
1	rs146465192	rs117590222	6	160028870	a	c	0.0101	-0.2273	1.5749	-0.144327	5.30167e-116	-111.981	4.72635e-117	2.15443e-59	0.0891482	0.0284163
1	rs146465192	rs143962537	6	159893362	a	g	0.0128	0.0168	0.5815	0.0288908	5.26544e-116	-111.984	4.18092e-117	1.91257e-59	0.0794031	0.0253419
1	rs146465192	rs9457733	6	160255243	t	g	0.2388	0.2162	0.1525	1.4177	5.25909e-116	-111.984	1.12125e-117	5.13474e-60	0.0213203	0.00683952
1	rs146465192	rs677882	6	160426456	t	c	0.1423	-0.1583	0.1861	-0.850618	5.24101e-116	-111.986	-1.33582e-117	6.12595e-60	-0.0254879	0.0081484
1	rs146465192	rs73588968	6	159988336	t	g	0.1436	-0.2099	0.1867	-1.12426	5.16107e-116	-111.992	-1.30768e-117	6.04417e-60	-0.0253373	0.00811535
1	rs146465192	rs220732	6	160319230	c	g	0.3111	-0.1049	0.1401	-0.748751	5.13486e-116	-111.995	9.91515e-118	4.59402e-60	0.0193095	0.0061772
1	rs146465192	rs4709372	6	160214929	c	g	0.4233	0.1443	0.1309	1.10237	5.00573e-116	-112.006	8.96399e-118	4.20846e-60	0.0179075	0.00575673
1	rs146465192	rs7767057	6	160302221	a	t	0.297	-0.0078	0.1412	-0.0552408	4.99452e-116	-112.007	9.75418e-118	4.58437e-60	0.0195298	0.00627523
1	rs146465192	rs73015633	6	160324072	a	c	0.0938	-0.0263	0.2222	-0.118362	4.92974e-116	-112.012	1.52433e-117	7.21288e-60	0.030921	0.00996153
1	rs146465192	rs240876	6	159985479	t	c	0.1082	-0.162	0.2084	-0.777351	4.91087e-116	-112.014	-1.39473e-117	6.61174e-60	-0.0284008	0.00914134
1	rs146465192	rs569919	6	160767183	t	c	0.2739	0.087	0.1445	0.602076	4.78837e-116	-112.025	9.57188e-118	4.59708e-60	0.0199899	0.00646134
1	rs146465192	rs11753983	6	160250919	t	c	0.1337	-0.312	0.1908	-1.63522	4.69626e-116	-112.033	-1.2222e-117	5.9288e-60	-0.0260249	0.00843724
1	rs146465192	rs60997622	6	159882185	a	t	0.1074	-0.2631	0.2101	-1.25226	4.62678e-116	-112.04	-1.30623e-117	6.38374e-60	-0.0282319	0.00915148
1	rs146465192	rs117408614	6	160764573	a	t	0.0441	-0.1253	0.3199	-0.391685	4.57531e-116	-112.045	-1.95707e-117	9.6184e-60	-0.0427745	0.0138694
1	rs146465192	rs220728	6	160323858	a	g	0.3142	-0.1033	0.1399	-0.738385	4.55704e-116	-112.046	8.66018e-118	4.26462e-60	0.0190039	0.00616004
1	rs146465192	rs148308768	6	160044759	a	t	0.0153	-1.4054	0.5569	-2.52361	4.54533e-116	-112.048	-3.22173e-117	1.58913e-59	-0.0708801	0.0230625
1	rs146465192	rs404556	6	159979331	t	c	0.1084	-0.1679	0.2082	-0.806436	4.39984e-116	-112.062	-1.23264e-117	6.18055e-60	-0.0280156	0.00912798
1	rs146465192	rs240887	6	159979362	c	g	0.1084	-0.1679	0.2082	-0.806436	4.39984e-116	-112.062	-1.23264e-117	6.18055e-60	-0.0280156	0.00912798
1	rs146465192	rs1040574	6	160357037	t	g	0.3112	-0.0841	0.1403	-0.59943	4.35128e-116	-112.067	8.24501e-118	4.1572e-60	0.0189485	0.00617515
1	rs146465192	rs1890579	6	159859517	t	c	0.4666	0.2582	0.1302	1.9831	4.26651e-116	-112.075	7.41037e-118	3.77515e-60	0.0173687	0.00568923
1	rs146465192	rs77632648	6	160238027	c	g	0.0414	-0.2334	0.3279	-0.711802	4.2534e-116	-112.076	-1.89649e-117	9.67724e-60	-0.0445876	0.0146183
1	rs146465192	rs316003	6	160645832	t	c	0.2462	-0.0402	0.1491	-0.269618	4.2368e-116	-112.078	-1.10156e-117	5.64964e-60	-0.0259999	0.00879588
1	rs146465192	rs55947362	6	160311245	t	g	0.0936	-0.0323	0.2225	-0.145169	4.22978e-116	-112.079	1.28617e-117	6.58095e-60	0.0304074	0.00996463
1	rs146465192	rs4708827	6	159867351	t	c	0.1933	-0.0064	0.1639	-0.0390482	4.17776e-116	-112.084	9.17707e-118	4.72427e-60	0.0219665	0.00719039
1	rs146465192	rs4709347	6	159951925	t	c	0.1852	-0.3105	0.1659	-1.87161	4.14152e-116	-112.088	9.30491e-118	4.81038e-60	0.0224674	0.00734458
1	rs146465192	rs2774232	6	160650176	t	c	0.2456	-0.0369	0.1494	-0.246988	4.08872e-116	-112.094	-1.06874e-117	5.58287e-60	-0.0261388	0.00889189
1	rs146465192	rs633863	6	160390783	a	g	0.0513	-0.9904	0.2983	-3.32015	4.0155e-116	-112.101	-1.56123e-117	8.20543e-60	-0.0388801	0.0128477
1	rs146465192	rs73781666	6	160206106	a	g	0.0169	-0.74	0.504	-1.46825	3.90368e-116	-112.114	-2.60664e-117	1.38959e-59	-0.066774	0.0220852
1	rs146465192	rs609207	6	160465753	t	g	0.424	-0.1711	0.1332	-1.28453	3.89087e-116	-112.115	6.86903e-118	3.66698e-60	0.0176542	0.00582463
1	rs146465192	rs582158	6	160649864	a	c	0.2457	-0.0347	0.1494	-0.232262	3.86429e-116	-112.118	-1.00294e-117	5.39305e-60	-0.0259541	0.00889068
1	rs146465192	rs315981	6	160654425	a	c	0.2458	-0.0367	0.1494	-0.245649	3.83941e-116	-112.121	-9.88515e-118	5.33257e-60	-0.0257465	0.00881804
1	rs146465192	rs73017544	6	160354810	a	g	0.0391	-0.4964	0.3419	-1.45189	3.82971e-116	-112.122	-1.6918e-117	9.1073e-60	-0.0441757	0.0146385
1	rs146465192	rs1003466	6	160356200	a	t	0.3104	-0.0977	0.1404	-0.695869	3.82728e-116	-112.122	7.15282e-118	3.85093e-60	0.0186891	0.00617996
1	rs146465192	rs315980	6	160653981	a	g	0.2458	-0.0365	0.1494	-0.244311	3.81999e-116	-112.123	-9.82895e-118	5.31606e-60	-0.0257303	0.00881804
1	rs146465192	rs614890	6	160552254	t	g	0.3958	-0.2085	0.132	-1.57955	3.8183e-116	-112.123	-6.87301e-118	3.70689e-60	-0.0180002	0.00598885
1	rs146465192	rs73017562	6	160366635	a	g	0.0395	-0.4924	0.3397	-1.44951	3.80316e-116	-112.125	-1.67055e-117	9.02494e-60	-0.0439252	0.0145672
1	rs146465192	rs240879	6	159984173	t	c	0.4811	0.0847	0.1299	0.65204	3.78116e-116	-112.128	6.49447e-118	3.51858e-60	0.0171759	0.00569336
1	rs146465192	rs372440	6	159953147	a	g	0.3989	-0.0046	0.1354	-0.0339734	3.72748e-116	-112.134	6.50846e-118	3.55164e-60	0.0174608	0.0057906
1	rs146465192	rs76496732	6	160721376	a	t	0.0443	-0.1314	0.3212	-0.409091	3.71951e-116	-112.135	-1.55197e-117	8.47915e-60	-0.041725	0.0138553
1	rs146465192	rs316006	6	160646365	a	t	0.2462	-0.035	0.1492	-0.234584	3.70886e-116	-112.136	-9.48648e-118	5.20902e-60	-0.0255779	0.0087959
1	rs146465192	rs113194540	6	160153297	a	g	0.0535	0.2919	0.2898	1.00725	3.69919e-116	-112.137	1.40239e-117	7.68393e-60	0.0379108	0.0126042
1	rs146465192	rs240891	6	159978871	c	g	0.1085	-0.1553	0.208	-0.746635	3.68812e-116	-112.138	-1.01219e-117	5.55425e-60	-0.0274446	0.00912431
1	rs146465192	rs240893	6	159978710	t	c	0.1085	-0.1551	0.208	-0.745673	3.67778e-116	-112.14	-1.00902e-117	5.54482e-60	-0.0274356	0.00912431
1	rs146465192	rs6917795	6	159866049	c	g	0.1083	-0.2459	0.2098	-1.17207	3.65109e-116	-112.143	-9.99658e-118	5.51415e-60	-0.0273797	0.00911802
1	rs146465192	rs141924408	6	160685586	a	g	0.0115	-1.2794	0.6226	-2.05493	3.64945e-116	-112.143	-2.90891e-117	1.60516e-59	-0.0797084	0.0265833
1	rs146465192	rs4709403	6	160582460	c	g	0.3865	-0.0516	0.1334	-0.386807	3.64835e-116	-112.143	6.8406e-118	3.77706e-60	0.0187499	0.00628273
1	rs146465192	rs74515649	6	160443763	t	c	0.0204	0.9469	0.4594	2.06117	3.59387e-116	-112.15	-2.23247e-117	1.24128e-59	-0.0621189	0.0207002
1	rs146465192	rs240886	6	159979743	a	g	0.1086	-0.1533	0.2081	-0.736665	3.58246e-116	-112.151	-9.79454e-118	5.45515e-60	-0.0273403	0.00912063
1	rs146465192	rs111503974	6	160152478	t	c	0.0155	-0.795	0.5214	-1.52474	3.56239e-116	-112.153	-2.44998e-117	1.36864e-59	-0.0687736	0.0229865
1	rs146465192	rs13219341	6	160061477	a	g	0.3489	-0.2556	0.1362	-1.87665	3.5509e-116	-112.155	-6.32366e-118	3.5386e-60	-0.0178086	0.00595716
1	rs146465192	rs76426793	6	160566392	a	t	0.1275	-0.3698	0.1951	-1.89544	3.54483e-116	-112.156	9.18768e-118	5.14351e-60	0.0259186	0.008634
1	rs146465192	rs59089437	6	160151370	a	g	0.0156	-0.7906	0.5205	-1.51892	3.50265e-116	-112.161	-2.39649e-117	1.3504e-59	-0.0684195	0.0229138
1	rs146465192	rs6939644	6	160354802	a	g	0.3109	-0.1036	0.1403	-0.738418	3.37849e-116	-112.176	6.21952e-118	3.56915e-60	0.0184092	0.00617724
1	rs146465192	rs910173	6	160333305	a	g	0.0913	-0.0605	0.2246	-0.269368	3.35906e-116	-112.179	1.00672e-117	5.7958e-60	0.0299702	0.0100899
1	rs146465192	rs479078	6	160646612	t	c	0.2467	-0.0308	0.1491	-0.206573	3.33972e-116	-112.181	-8.42385e-118	4.8814e-60	-0.0252233	0.00878992
1	rs146465192	rs41267779	6	160147058	c	g	0.0535	0.2806	0.29	0.967586	3.2972e-116	-112.187	1.2331e-117	7.16618e-60	0.0373984	0.0126043
1	rs146465192	rs141713075	6	160507125	c	g	0.0218	-0.4755	0.4484	-1.06044	3.26854e-116	-112.191	-1.89853e-117	1.10845e-59	-0.058085	0.0196255
1	rs146465192	rs625438	6	160652209	t	c	0.2458	-0.0302	0.1494	-0.202142	3.26122e-116	-112.192	-8.22481e-118	4.82482e-60	-0.0252201	0.00881807
1	rs146465192	rs4140431	6	160353248	t	c	0.311	-0.1049	0.1403	-0.747684	3.25105e-116	-112.193	5.95668e-118	3.4863e-60	0.0183223	0.00617648
1	rs146465192	rs183110682	6	160193024	a	g	0.0383	0.6653	0.339	1.96254	3.21261e-116	-112.198	1.40584e-117	8.28111e-60	0.0437601	0.0148211
1	rs146465192	rs8191738	6	160431380	a	g	0.0711	0.4641	0.256	1.81289	3.20667e-116	-112.199	1.05007e-117	6.1915e-60	0.0327465	0.0110965
1	rs146465192	rs315982	6	160655014	t	c	0.2461	-0.0294	0.1493	-0.196919	3.19866e-116	-112.2	-8.04354e-118	4.7657e-60	-0.0251465	0.00881445
1	rs146465192	rs62437114	6	160286544	a	t	0.0344	0.7778	0.3591	2.16597	3.18931e-116	-112.201	1.46836e-117	8.682e-60	0.04604	0.0156127
1	rs146465192	rs171299	6	159977684	t	c	0.1087	-0.1443	0.2077	-0.694752	3.17379e-116	-112.204	-8.54935e-118	5.06633e-60	-0.0269373	0.00911696
1	rs146465192	rs240906	6	159972569	t	c	0.108	-0.1583	0.2083	-0.759962	3.16812e-116	-112.204	-8.55133e-118	5.07217e-60	-0.0269919	0.00913766
1	rs146465192	rs240858	6	159925880	t	c	0.4719	-0.12	0.1305	-0.91954	3.16791e-116	-112.204	-5.3202e-118	3.15586e-60	-0.0167941	0.00568737
1	rs146465192	rs240878	6	159985023	c	g	0.4827	0.0729	0.1298	0.561633	3.13869e-116	-112.208	5.2736e-118	3.14296e-60	0.0168019	0.0056938
1	rs146465192	rs9365135	6	160592119	a	t	0.3857	-0.0503	0.1331	-0.377911	3.11937e-116	-112.211	5.74557e-118	3.43766e-60	0.018419	0.00629155
1	rs146465192	rs2928036	6	160648993	t	c	0.2462	-0.0282	0.1493	-0.188881	3.10504e-116	-112.213	-7.77685e-118	4.67863e-60	-0.0250459	0.00881325
1	rs146465192	rs240896	6	159977122	a	c	0.1079	-0.1697	0.2082	-0.815082	3.07095e-116	-112.218	-8.2568e-118	4.97631e-60	-0.0268868	0.00913695
1	rs146465192	rs6908466	6	160165654	t	c	0.0153	-0.7744	0.5262	-1.47168	3.06656e-116	-112.219	-2.0853e-117	1.25788e-59	-0.0680015	0.0231419
1	rs146465192	rs461473	6	160543562	a	g	0.1025	0.0786	0.2125	0.369882	3.06218e-116	-112.219	8.45326e-118	5.10209e-60	0.0276053	0.00938268
1	rs146465192	rs240882	6	159981480	t	c	0.4819	0.0719	0.1297	0.554356	3.05969e-116	-112.219	5.12559e-118	3.09493e-60	0.016752	0.0056946
1	rs146465192	rs4708841	6	160056109	a	g	0.349	-0.2497	0.1361	-1.83468	3.01162e-116	-112.226	-5.25661e-118	3.20052e-60	-0.0174544	0.0059556
1	rs146465192	rs75885118	6	160620141	t	c	0.0504	0.1707	0.3001	0.56881	2.99996e-116	-112.228	1.14341e-117	6.97427e-60	0.0381141	0.0129879
1	rs146465192	rs73601308	6	160157057	a	g	0.0155	-0.7609	0.5194	-1.46496	2.99885e-116	-112.228	-2.02013e-117	1.23259e-59	-0.0673633	0.0229865
1	rs146465192	rs2083867	6	160583048	a	g	0.3858	-0.0528	0.1333	-0.396099	2.95104e-116	-112.235	5.39789e-118	3.32288e-60	0.0182915	0.00629125
1	rs146465192	rs240900	6	159975980	t	c	0.1082	-0.1662	0.2072	-0.802124	2.94317e-116	-112.236	-7.8634e-118	4.84362e-60	-0.0267174	0.00912702
1	rs146465192	rs4516970	6	160137687	a	g	0.0154	-0.7625	0.524	-1.45515	2.92538e-116	-112.239	-1.97148e-117	1.21832e-59	-0.0673923	0.0230678
1	rs146465192	rs143160900	6	160161113	c	g	0.0103	1.7191	1.1683	1.47145	2.91609e-116	-112.24	2.55094e-117	1.58067e-59	0.0874781	0.0302589
1	rs146465192	rs140049929	6	159828106	a	g	0.0288	0.5701	0.3973	1.43494	2.91421e-116	-112.241	1.44226e-117	8.92996e-60	0.0494908	0.0169427
1	rs146465192	rs140279564	6	160123859	c	g	0.0179	-0.6138	0.4963	-1.23675	2.89969e-116	-112.243	-1.82545e-117	1.13329e-59	-0.0629533	0.0215902
1	rs146465192	rs10945615	6	159875444	a	g	0.1934	-0.027	0.1637	-0.164936	2.89938e-116	-112.243	6.09839e-118	3.7849e-60	0.0210334	0.00718902
1	rs146465192	rs3127590	6	160700325	t	g	0.3329	-0.7084	0.1384	-5.1185	2.89475e-116	-112.244	-5.10832e-118	3.17628e-60	-0.0176468	0.00609165
1	rs146465192	rs73025532	6	160537308	t	c	0.1024	0.0701	0.2135	0.328337	2.88033e-116	-112.246	7.89408e-118	4.91652e-60	0.0274069	0.00938515
1	rs146465192	rs2634656	6	160685024	t	c	0.2045	0.2738	0.1606	1.70486	2.88006e-116	-112.246	5.95731e-118	3.71164e-60	0.0206847	0.00710475
1	rs146465192	rs4708839	6	160050415	t	c	0.333	-0.2666	0.1378	-1.93469	2.8365e-116	-112.252	-4.9756e-118	3.12409e-60	-0.0175414	0.00603199
1	rs146465192	rs73599357	6	160134879	t	c	0.0154	-0.7575	0.5253	-1.44203	2.81853e-116	-112.255	-1.89071e-117	1.19092e-59	-0.0670816	0.0230678
1	rs146465192	rs3004079	6	160770220	a	g	0.0566	-0.0121	0.2872	-0.0421309	2.78105e-116	-112.261	9.93659e-118	6.30038e-60	0.0357297	0.012277
1	rs146465192	rs7739963	6	160236976	t	c	0.2842	-0.14	0.1439	-0.972898	2.76974e-116	-112.263	-5.06158e-118	3.21668e-60	-0.0182746	0.00629399
1	rs146465192	rs10455780	6	160587751	t	c	0.3858	-0.0497	0.1332	-0.373123	2.76226e-116	-112.264	5.01773e-118	3.19561e-60	0.0181653	0.00630211
1	rs146465192	rs141579429	6	160376708	a	g	0.0103	-1.2512	0.7289	-1.71656	2.76085e-116	-112.264	-2.24829e-117	1.43131e-59	-0.0814347	0.0280847
1	rs146465192	rs58827219	6	160189007	a	c	0.0151	-0.7558	0.5287	-1.42954	2.72088e-116	-112.27	-1.83484e-117	1.17684e-59	-0.0674358	0.0232923
1	rs146465192	rs73585626	6	160196802	t	g	0.0151	-0.7554	0.5287	-1.42879	2.71508e-116	-112.271	-1.83045e-117	1.17531e-59	-0.0674177	0.0232923
1	rs146465192	rs73585625	6	160196774	t	c	0.0151	-0.7551	0.5287	-1.42822	2.71075e-116	-112.272	-1.82716e-117	1.17416e-59	-0.0674041	0.0232923
1	rs146465192	rs113918518	6	160192343	t	c	0.0151	-0.7547	0.5287	-1.42746	2.70498e-116	-112.273	-1.82278e-117	1.17263e-59	-0.067386	0.0232923
1	rs146465192	rs59081334	6	160197965	t	c	0.0151	-0.7546	0.5287	-1.42727	2.70354e-116	-112.273	-1.82169e-117	1.17224e-59	-0.0673815	0.0232923
1	rs146465192	rs41258374	6	160182265	t	c	0.0154	-0.748	0.5245	-1.42612	2.68658e-116	-112.276	-1.79085e-117	1.15613e-59	-0.0666591	0.0230599
1	rs146465192	rs2758353	6	160125467	t	c	0.4998	-0.2704	0.1287	-2.10101	2.68101e-116	-112.277	-4.4011e-118	2.84474e-60	-0.0164158	0.00568915
1	rs146465192	rs10806716	6	159952452	a	g	0.1929	-0.2845	0.1641	-1.7337	2.67434e-116	-112.278	5.60459e-118	3.62486e-60	0.0209569	0.00722004
1	rs146465192	rs117220898	6	159846046	t	c	0.0118	0.5843	0.6176	0.946082	2.64447e-116	-112.283	2.00881e-117	1.30733e-59	0.0759628	0.026318
1	rs146465192	rs10945617	6	159952432	a	g	0.1905	-0.2952	0.1649	-1.79018	2.61662e-116	-112.287	5.49577e-118	3.59449e-60	0.0210033	0.00725551
1	rs146465192	rs41267783	6	160182252	t	c	0.0151	-0.747	0.5283	-1.41397	2.60439e-116	-112.289	-1.74659e-117	1.1457e-59	-0.0670633	0.0232923
1	rs146465192	rs171300	6	159975308	a	t	0.108	-0.1575	0.2083	-0.756121	2.59972e-116	-112.29	-6.84353e-118	4.49261e-60	-0.0263241	0.00913326
1	rs146465192	rs240904	6	159973821	t	c	0.108	-0.1574	0.2083	-0.755641	2.59623e-116	-112.291	-6.83318e-118	4.48892e-60	-0.0263196	0.00913326
1	rs146465192	rs7755489	6	160181777	a	t	0.0151	-0.7462	0.5283	-1.41246	2.59337e-116	-112.291	-1.73826e-117	1.14272e-59	-0.0670271	0.0232923
1	rs146465192	rs73601360	6	160185590	a	c	0.0151	-0.7461	0.5284	-1.412	2.59006e-116	-112.292	-1.73576e-117	1.14182e-59	-0.0670162	0.0232923
1	rs146465192	rs17591295	6	160752884	a	g	0.0551	-0.4223	0.2843	-1.4854	2.58858e-116	-112.292	-9.2768e-118	6.10447e-60	-0.0358374	0.01246
1	rs146465192	rs240908	6	159972330	t	g	0.108	-0.1575	0.2083	-0.756121	2.58542e-116	-112.293	-6.80187e-118	4.47794e-60	-0.0263086	0.00913446
1	rs146465192	rs240902	6	159974037	c	g	0.108	-0.1569	0.2083	-0.753241	2.57888e-116	-112.294	-6.78171e-118	4.47048e-60	-0.0262972	0.00913326
1	rs146465192	rs240905	6	159973147	t	c	0.108	-0.1569	0.2083	-0.753241	2.57888e-116	-112.294	-6.78171e-118	4.47048e-60	-0.0262972	0.00913326
1	rs146465192	rs12197581	6	160110028	c	g	0.0167	0.8001	0.5035	1.58908	2.56596e-116	-112.296	1.63283e-117	1.07932e-59	0.0636343	0.0221506
1	rs146465192	rs9355763	6	160343098	t	c	0.1592	-0.1324	0.1785	-0.741737	2.56436e-116	-112.296	5.8069e-118	3.83887e-60	0.0226447	0.00786784
1	rs146465192	rs8191811	6	160469947	c	g	0.0275	0.1923	0.3992	0.481713	2.52979e-116	-112.302	-1.26465e-117	8.41768e-60	-0.0499902	0.0173752
1	rs146465192	rs542694	6	160702812	t	c	0.4303	-0.6414	0.1305	-4.91494	2.522e-116	-112.303	-4.19837e-118	2.80239e-60	-0.016647	0.00585425
1	rs146465192	rs57333944	6	160154087	a	g	0.0153	-0.7323	0.5227	-1.40099	2.51164e-116	-112.305	-1.66577e-117	1.11323e-59	-0.0663221	0.0231419
1	rs146465192	rs6924330	6	160143304	t	c	0.0154	-0.7347	0.5251	-1.39916	2.49884e-116	-112.307	-1.65089e-117	1.10619e-59	-0.0660664	0.0230679
1	rs146465192	rs2504935	6	160788826	a	c	0.2298	0.0898	0.1542	0.582361	2.48297e-116	-112.31	4.83991e-118	3.25366e-60	0.0194924	0.00681196
1	rs146465192	rs67641541	6	159965935	t	g	0.0754	0.2587	0.247	1.04737	2.47644e-116	-112.311	-7.68856e-118	5.17402e-60	-0.0310468	0.0108214
1	rs146465192	rs111665509	6	160142235	c	g	0.0154	-0.7326	0.5251	-1.39516	2.47116e-116	-112.312	-1.63027e-117	1.09864e-59	-0.0659717	0.0230679
1	rs146465192	rs3798182	6	160465421	t	g	0.4158	0.3726	0.1367	2.72568	2.46625e-116	-112.313	4.06508e-118	2.74301e-60	0.0164828	0.00577929
1	rs146465192	rs7761227	6	160240766	t	c	0.184	0.3309	0.1678	1.97199	2.4547e-116	-112.315	5.13638e-118	3.47375e-60	0.0209247	0.00733093
1	rs146465192	rs9457712	6	160146224	a	g	0.4996	-0.2654	0.1287	-2.06216	2.45387e-116	-112.315	-3.98275e-118	2.69414e-60	-0.0162305	0.00568892
1	rs146465192	rs61133750	6	160140182	a	g	0.0154	-0.7311	0.5251	-1.39231	2.45161e-116	-112.316	-1.61571e-117	1.09329e-59	-0.065904	0.0230679
1	rs146465192	rs56119992	6	160163087	a	g	0.0153	-0.7316	0.5251	-1.39326	2.45079e-116	-112.316	-1.6198e-117	1.09624e-59	-0.0660931	0.023134
1	rs146465192	rs2077560	6	160134122	a	t	0.4997	-0.2661	0.1287	-2.0676	2.44169e-116	-112.317	-3.96053e-118	2.68597e-60	-0.0162204	0.00568916
1	rs146465192	rs6900088	6	159877705	t	c	0.1937	-0.0357	0.163	-0.219018	2.42343e-116	-112.321	4.98042e-118	3.38918e-60	0.0205511	0.0071854
1	rs146465192	rs146033055	6	160160900	t	c	0.0183	-0.6654	0.4835	-1.37622	2.41686e-116	-112.322	-1.4699e-117	1.00208e-59	-0.0608187	0.0213524
1	rs146465192	rs7761229	6	160240768	t	c	0.184	0.3299	0.1678	1.96603	2.4144e-116	-112.322	5.04124e-118	3.43854e-60	0.0208799	0.00733093
1	rs146465192	rs73601319	6	160162534	a	g	0.0153	-0.7279	0.5251	-1.38621	2.40332e-116	-112.324	-1.58441e-117	1.08312e-59	-0.0659258	0.023134
1	rs146465192	rs240840	6	159967279	t	c	0.108	-0.1516	0.2083	-0.727796	2.40274e-116	-112.324	-6.26131e-118	4.28027e-60	-0.0260591	0.00913327
1	rs146465192	rs240848	6	159966478	t	c	0.1081	-0.1519	0.2084	-0.728887	2.39685e-116	-112.326	-6.24214e-118	4.27256e-60	-0.0260431	0.00913076
1	rs146465192	rs2758357	6	160134991	t	c	0.4996	-0.2651	0.1287	-2.05983	2.38955e-116	-112.327	-3.8651e-118	2.65051e-60	-0.016175	0.00568916
1	rs146465192	rs240845	6	159966724	t	c	0.1081	-0.1513	0.2084	-0.726008	2.37784e-116	-112.329	-6.18623e-118	4.25166e-60	-0.0260161	0.00913076
1	rs146465192	rs62439364	6	160192368	t	c	0.038	0.6165	0.3403	1.81164	2.34302e-116	-112.335	9.89662e-118	6.8552e-60	0.0422388	0.0148855
1	rs146465192	rs7744238	6	160583904	t	g	0.3863	-0.0572	0.1334	-0.428786	2.33927e-116	-112.336	4.15737e-118	2.88395e-60	0.0177721	0.00630062
1	rs146465192	rs1479353	6	160593874	a	c	0.3864	-0.0571	0.1326	-0.430618	2.32665e-116	-112.338	4.13176e-118	2.87418e-60	0.0177584	0.00630032
1	rs146465192	rs11756060	6	160754460	t	c	0.0244	0.1023	0.4171	0.245265	2.2698e-116	-112.349	1.18289e-117	8.32595e-60	0.0521142	0.0183896
1	rs146465192	rs55849333	6	159942091	t	c	0.0947	0.349	0.2225	1.56854	2.21886e-116	-112.359	6.0719e-118	4.32512e-60	0.027365	0.0097073
1	rs146465192	rs9457793	6	160388772	t	g	0.2123	0.0997	0.1591	0.62665	2.20867e-116	-112.361	4.34125e-118	3.0994e-60	0.0196555	0.00697117
1	rs146465192	rs3798201	6	160403788	t	c	0.1111	0.3875	0.2061	1.88016	2.16845e-116	-112.369	5.53739e-118	3.99213e-60	0.0255361	0.00910263
1	rs146465192	rs6910251	6	160266060	c	g	0.204	-0.2041	0.1607	-1.27007	2.15593e-116	-112.372	-4.2741e-118	3.08986e-60	-0.0198249	0.00705773
1	rs146465192	rs1086573	6	160614987	a	t	0.3508	0.3843	0.1357	2.83198	2.13084e-116	-112.377	3.59351e-118	2.61496e-60	0.0168642	0.00604176
1	rs146465192	rs115507537	6	159877061	a	g	0.0455	-0.6244	0.3111	-2.00707	2.12919e-116	-112.377	-8.15331e-118	5.93308e-60	-0.038293	0.013672
1	rs146465192	rs316032	6	160689599	t	c	0.3754	0.3966	0.133	2.98195	2.11999e-116	-112.379	3.59025e-118	2.62042e-60	0.0169353	0.00609057
1	rs146465192	rs316171	6	160757225	a	c	0.4695	-0.5782	0.1294	-4.46832	2.11222e-116	-112.38	-3.43768e-118	2.51421e-60	-0.0162752	0.00586415
1	rs146465192	rs7739074	6	160595590	t	c	0.3866	-0.0614	0.1326	-0.463047	2.0901e-116	-112.385	3.65673e-118	2.68822e-60	0.0174955	0.00629741
1	rs146465192	rs114287805	6	160210184	c	g	0.0152	-0.7064	0.5305	-1.33157	2.07459e-116	-112.388	-1.34604e-117	9.92552e-60	-0.064882	0.0232169
1	rs146465192	rs3798202	6	160403556	a	t	0.1111	0.3862	0.2061	1.87385	2.07368e-116	-112.388	5.26446e-118	3.88379e-60	0.025387	0.00910456
1	rs146465192	rs17188265	6	159961488	a	g	0.0752	0.2832	0.2473	1.14517	2.05352e-116	-112.393	-6.22994e-118	4.61658e-60	-0.0303379	0.0108388
1	rs146465192	rs240849	6	159965188	a	g	0.108	-0.1392	0.2086	-0.667306	2.03605e-116	-112.396	-5.19052e-118	3.86402e-60	-0.0254931	0.0091333
1	rs146465192	rs7750505	6	160069277	a	g	0.2302	-0.2715	0.1546	-1.75614	2.02299e-116	-112.399	-3.78813e-118	2.8299e-60	-0.0187254	0.00672496
1	rs146465192	rs791197	6	160598695	a	g	0.3864	-0.0636	0.1327	-0.479277	1.97055e-116	-112.411	3.41882e-118	2.59086e-60	0.0173496	0.00629572
1	rs146465192	rs78797168	6	160459191	a	g	0.076	-0.2747	0.2442	-1.1249	1.94144e-116	-112.417	-5.77053e-118	4.40313e-60	-0.0297229	0.0107315
1	rs146465192	rs9457646	6	159882024	t	c	0.0456	-0.6397	0.3107	-2.0589	1.92111e-116	-112.422	-7.25102e-118	5.564e-60	-0.0377439	0.0136698
1	rs146465192	rs791196	6	160598515	a	g	0.3868	-0.0653	0.1326	-0.492459	1.89725e-116	-112.427	3.27359e-118	2.52984e-60	0.0172543	0.00629452
1	rs146465192	rs78951253	6	159880484	a	g	0.0454	-0.6387	0.3113	-2.05172	1.88428e-116	-112.43	-7.10779e-118	5.50886e-60	-0.0377216	0.0136985
1	rs146465192	rs10945645	6	160405424	a	g	0.1111	0.3814	0.2066	1.84608	1.87281e-116	-112.433	4.68917e-118	3.64608e-60	0.0250382	0.00910653
1	rs146465192	rs4708854	6	160400786	a	g	0.1109	0.3788	0.2064	1.83527	1.86738e-116	-112.434	4.6766e-118	3.64174e-60	0.0250436	0.00911176
1	rs146465192	rs4709320	6	159857266	t	c	0.4187	-0.1697	0.1328	-1.27786	1.83359e-116	-112.442	-2.90847e-118	2.28589e-60	-0.0158621	0.00577656
1	rs146465192	rs17589858	6	160699116	c	g	0.2296	-0.1244	0.1546	-0.804657	1.8068e-116	-112.448	3.40467e-118	2.69576e-60	0.0188436	0.006865
1	rs146465192	rs57853584	6	159882126	t	c	0.0455	-0.6322	0.3111	-2.03214	1.78788e-116	-112.453	-6.68777e-118	5.32581e-60	-0.0374061	0.0136842
1	rs146465192	rs791175	6	160600217	t	c	0.3839	-0.0698	0.1329	-0.525207	1.74843e-116	-112.463	2.98701e-118	2.40795e-60	0.017084	0.00630568
1	rs146465192	rs450775	6	159951830	t	c	0.1962	0.021	0.1705	0.123167	1.74232e-116	-112.464	-3.40647e-118	2.7479e-60	-0.0195514	0.00715034
1	rs146465192	rs12204044	6	159819033	a	g	0.0788	0.2091	0.2407	0.868716	1.72149e-116	-112.469	4.94717e-118	4.01655e-60	0.0287377	0.0105488
1	rs146465192	rs62438499	6	159941782	t	c	0.1193	0.1023	0.1987	0.514847	1.70112e-116	-112.474	-4.06153e-118	3.3168e-60	-0.0238757	0.0087552
1	rs146465192	rs8191832	6	160479789	a	g	0.2295	0.2034	0.1539	1.32164	1.69678e-116	-112.476	3.11589e-118	2.54884e-60	0.0183636	0.00675701
1	rs146465192	rs16890565	6	159980894	a	c	0.0647	0.3496	0.2639	1.32474	1.67949e-116	-112.48	-5.31762e-118	4.37142e-60	-0.031662	0.0116326
1	rs146465192	rs111531886	6	160148892	c	g	0.036	-0.2775	0.3573	-0.776658	1.67265e-116	-112.482	7.03789e-118	5.79949e-60	0.0420764	0.0155052
1	rs146465192	rs2144244	6	159956305	a	g	0.3469	-0.1839	0.1353	-1.3592	1.67118e-116	-112.482	2.7261e-118	2.24664e-60	0.0163124	0.00599412
1	rs146465192	rs585803	6	160702652	a	g	0.4266	-0.6228	0.1306	-4.76876	1.66316e-116	-112.484	-2.61685e-118	2.16523e-60	-0.0157342	0.00585846
1	rs146465192	rs791177	6	160602908	t	c	0.3597	-0.3089	0.135	-2.28815	1.65313e-116	-112.487	-2.67966e-118	2.22279e-60	-0.0162096	0.00601018
1	rs146465192	rs609043	6	160408627	t	c	0.2569	0.0403	0.1503	0.26813	1.64778e-116	-112.488	2.92978e-118	2.43303e-60	0.0177801	0.0065662
1	rs146465192	rs10945618	6	159952609	t	g	0.1565	-0.3404	0.1784	-1.90807	1.64357e-116	-112.489	3.50008e-118	2.90889e-60	0.0212956	0.00783143
1	rs146465192	rs77245823	6	160125344	t	c	0.0153	-0.7544	0.5261	-1.43395	1.63565e-116	-112.491	-1.02121e-117	8.51372e-60	-0.0624345	0.0230955
1	rs146465192	rs3822845	6	160410498	a	t	0.1288	0.4491	0.1943	2.31137	1.63101e-116	-112.493	3.74656e-118	3.12911e-60	0.0229707	0.00852456
1	rs146465192	rs9457637	6	159862832	a	g	0.2251	-0.2163	0.1571	-1.37683	1.59686e-116	-112.502	-2.92019e-118	2.46496e-60	-0.0182871	0.00678838
1	rs146465192	rs58458113	6	160532335	t	c	0.2184	-0.1918	0.1573	-1.21933	1.58839e-116	-112.504	2.96006e-118	2.50431e-60	0.0186356	0.0068957
1	rs146465192	rs545292	6	160702545	t	c	0.4262	-0.6224	0.1306	-4.7657	1.57376e-116	-112.508	-2.45535e-118	2.09057e-60	-0.0156018	0.00585607
1	rs146465192	rs1475295	6	160274223	c	g	0.2039	-0.2027	0.1608	-1.26057	1.56743e-116	-112.51	-2.97027e-118	2.53152e-60	-0.0189499	0.00705427
1	rs146465192	rs140564624	6	160687028	t	c	0.022	0.5415	0.4392	1.23292	1.56522e-116	-112.511	8.15216e-118	6.95306e-60	0.0520832	0.019392
1	rs146465192	rs3903279	6	160625033	t	g	0.0328	0.1943	0.3636	0.534378	1.56406e-116	-112.511	-6.73267e-118	5.7427e-60	-0.0430461	0.0159862
1	rs146465192	rs6915054	6	159853650	c	g	0.4712	-0.074	0.1296	-0.570988	1.55744e-116	-112.513	-2.37746e-118	2.03265e-60	-0.0152652	0.00567972
1	rs146465192	rs28691144	6	160518367	t	c	0.1928	0.3386	0.1645	2.05836	1.54863e-116	-112.515	2.99393e-118	2.56814e-60	0.0193327	0.00721998
1	rs146465192	rs73029806	6	159846076	a	c	0.0722	0.437	0.2523	1.73207	1.54033e-116	-112.518	4.52749e-118	3.89413e-60	0.029393	0.0109788
1	rs146465192	rs5746116	6	160108422	t	c	0.0244	-0.5433	0.4204	-1.29234	1.53747e-116	-112.518	7.61945e-118	6.55569e-60	0.0495583	0.0184196
1	rs146465192	rs240885	6	159979989	t	c	0.1149	-0.0702	0.2037	-0.344624	1.52119e-116	-112.523	-3.63342e-118	3.14456e-60	-0.0238854	0.00891756
1	rs146465192	rs16891174	6	160622110	a	g	0.0137	-0.381	0.5629	-0.676852	1.50833e-116	-112.527	-3.48877e-117	2.97676e-59	-0.2313	0.0724439
1	rs146465192	rs111473989	6	160411497	t	c	0.0361	0.5433	0.3503	1.55096	1.50289e-116	-112.528	6.09924e-118	5.31294e-60	0.0405833	0.0152051
1	rs146465192	rs75365721	6	160244380	c	g	0.0126	0.0796	0.6037	0.131854	1.49975e-116	-112.529	1.02522e-117	8.93814e-60	0.068359	0.0255725
1	rs146465192	rs1685986	6	160706661	t	c	0.4266	-0.6176	0.1306	-4.72894	1.49597e-116	-112.53	-2.31726e-118	2.02556e-60	-0.01549	0.00585847
1	rs146465192	rs6919792	6	159853900	a	g	0.3326	-0.0715	0.1376	-0.519622	1.47824e-116	-112.535	-2.37704e-118	2.08803e-60	-0.0160801	0.00603028
1	rs146465192	rs894817	6	160464289	a	g	0.3202	0.4461	0.1384	3.22327	1.4741e-116	-112.537	-2.42009e-118	2.12748e-60	-0.0164174	0.00612498
1	rs146465192	rs62440101	6	160411725	a	g	0.1095	0.3729	0.2081	1.79193	1.46936e-116	-112.538	3.57011e-118	3.14713e-60	0.024297	0.00914974
1	rs146465192	rs73028794	6	159984181	t	c	0.0541	0.35	0.2862	1.22292	1.44665e-116	-112.545	-4.87418e-118	4.32893e-60	-0.0336928	0.012656
1	rs146465192	rs74298710	6	160626179	t	c	0.0329	0.205	0.3619	0.566455	1.43881e-116	-112.547	-6.10861e-118	5.44067e-60	-0.0424559	0.0159628
1	rs146465192	rs74575247	6	160007872	t	g	0.0326	-0.506	0.3791	-1.33474	1.43069e-116	-112.55	-6.05075e-118	5.40668e-60	-0.0422927	0.015955
1	rs146465192	rs73802948	6	160155994	t	c	0.0153	-0.7225	0.5235	-1.38013	1.42218e-116	-112.552	-8.69825e-118	7.79651e-60	-0.0611612	0.0230956
1	rs146465192	rs9457778	6	160353291	t	c	0.1906	0.3078	0.1657	1.85757	1.41116e-116	-112.556	2.69385e-118	2.42471e-60	0.0190897	0.00722557
1	rs146465192	rs60295627	6	159873394	a	c	0.0454	-0.6028	0.311	-1.93826	1.39733e-116	-112.56	-5.04714e-118	4.56643e-60	-0.0361199	0.0136986
1	rs146465192	rs2758320	6	160070676	t	g	0.2093	0.209	0.1594	1.31117	1.38538e-116	-112.564	2.55673e-118	2.32333e-60	0.0184551	0.00700271
1	rs146465192	rs9364515	6	159833369	t	c	0.2256	0.1597	0.154	1.03701	1.37811e-116	-112.566	2.46988e-118	2.25026e-60	0.0179223	0.00679911
1	rs146465192	rs4235923	6	159856082	t	c	0.4642	-0.0892	0.13	-0.686154	1.37301e-116	-112.567	-2.05914e-118	1.87944e-60	-0.0149973	0.0056876
1	rs146465192	rs62440864	6	160543934	a	g	0.1687	-0.3165	0.1731	-1.82842	1.36627e-116	-112.57	2.76488e-118	2.52906e-60	0.0202367	0.00765643
1	rs146465192	rs2758321	6	160071611	c	g	0.2093	0.2079	0.1594	1.30427	1.36104e-116	-112.571	2.50504e-118	2.2974e-60	0.0184054	0.00700271
1	rs146465192	rs7773429	6	160589491	t	c	0.2363	0.2044	0.1528	1.3377	1.36002e-116	-112.572	-2.44516e-118	2.24265e-60	-0.0179789	0.00682401
1	rs146465192	rs5746109	6	160112496	t	c	0.0645	0.1399	0.2724	0.513583	1.35465e-116	-112.573	-4.12811e-118	3.79341e-60	-0.0304738	0.0115592
1	rs146465192	rs80313596	6	159872841	a	g	0.0454	-0.598	0.3109	-1.92345	1.34511e-116	-112.576	-4.8304e-118	4.45763e-60	-0.0359107	0.0136986
1	rs146465192	rs139616479	6	160193501	a	g	0.0119	-0.4538	0.6068	-0.747858	1.34305e-116	-112.577	9.36546e-118	8.64602e-60	0.069733	0.0265196
1	rs146465192	rs73781668	6	160208735	a	g	0.0152	-0.7198	0.5308	-1.35607	1.33721e-116	-112.579	-8.12858e-118	7.52268e-60	-0.0607877	0.0231703
1	rs146465192	rs9347329	6	159977785	a	t	0.3375	0.1845	0.1371	1.34573	1.33443e-116	-112.58	2.11014e-118	1.95535e-60	0.0158131	0.00603861
1	rs146465192	rs73027986	6	159823585	a	g	0.0722	0.4219	0.2519	1.67487	1.32907e-116	-112.582	3.82084e-118	3.54771e-60	0.0287482	0.0109789
1	rs146465192	rs78777152	6	160613931	a	g	0.0604	0.1298	0.276	0.47029	1.32399e-116	-112.583	-4.18441e-118	3.89204e-60	-0.0316047	0.0120525
1	rs146465192	rs9457801	6	160411965	t	c	0.2586	0.0091	0.1493	0.0609511	1.3189e-116	-112.585	2.27251e-118	2.11844e-60	0.0172303	0.00658658
1	rs146465192	rs80240607	6	160195760	a	g	0.0151	-0.7137	0.5291	-1.34889	1.31303e-116	-112.587	-7.98515e-118	7.46033e-60	-0.0608147	0.0232457
1	rs146465192	rs3798197	6	160405089	a	g	0.2646	0.011	0.148	0.0743243	1.30338e-116	-112.59	2.23335e-118	2.095e-60	0.017135	0.00656752
1	rs146465192	rs8191863	6	160486083	a	g	0.1862	0.2815	0.1656	1.69988	1.30195e-116	-112.591	2.48734e-118	2.33448e-60	0.0191047	0.00732095
1	rs146465192	rs10945614	6	159855054	t	c	0.4613	-0.0803	0.1297	-0.619121	1.28739e-116	-112.595	-1.91173e-118	1.80422e-60	-0.0148497	0.00568689
1	rs146465192	rs6906835	6	159863875	t	c	0.0452	-0.5926	0.3113	-1.90363	1.27875e-116	-112.598	-4.56589e-118	4.32581e-60	-0.0357059	0.0137274
1	rs146465192	rs2066106	6	159929569	t	c	0.4857	-0.0414	0.1292	-0.320433	1.27541e-116	-112.6	-1.88858e-118	1.79091e-60	-0.0148076	0.00567543
1	rs146465192	rs73028780	6	159967232	t	c	0.0761	0.3327	0.246	1.35244	1.2615e-116	-112.604	-3.54645e-118	3.38167e-60	-0.028113	0.0107786
1	rs146465192	rs9365078	6	159978469	a	c	0.3377	0.1818	0.1372	1.32507	1.23182e-116	-112.615	1.92342e-118	1.85804e-60	0.0156144	0.00603755
1	rs146465192	rs2842980	6	160100116	a	t	0.2098	0.2011	0.1591	1.26398	1.22842e-116	-112.616	2.22332e-118	2.15066e-60	0.0180991	0.00699659
1	rs146465192	rs10484951	6	159985712	c	g	0.0546	0.3638	0.2827	1.28688	1.22757e-116	-112.616	-4.01576e-118	3.88408e-60	-0.0327131	0.0126013
1	rs146465192	rs920812	6	160490314	t	c	0.3268	0.0139	0.1376	0.101017	1.22216e-116	-112.618	-1.95808e-118	1.89942e-60	-0.0160215	0.00620568
1	rs146465192	rs80236667	6	159903234	a	g	0.0133	0.4829	0.5654	0.854086	1.21876e-116	-112.619	7.81274e-118	7.58721e-60	0.064104	0.0247785
1	rs146465192	rs2842959	6	160112669	t	c	0.4984	-0.2371	0.1286	-1.8437	1.21766e-116	-112.62	-1.78514e-118	1.73485e-60	-0.0146604	0.00567833
1	rs146465192	rs3101826	6	160584853	t	c	0.3454	-0.3234	0.1369	-2.36231	1.21488e-116	-112.621	-1.89381e-118	1.84333e-60	-0.0155884	0.00605697
1	rs146465192	rs9457688	6	160046000	a	t	0.2586	-0.2694	0.148	-1.82027	1.21008e-116	-112.622	-2.02521e-118	1.97447e-60	-0.0167362	0.00648626
1	rs146465192	rs1890582	6	159865757	a	g	0.1823	-0.1523	0.1676	-0.908711	1.20652e-116	-112.624	-2.28833e-118	2.23389e-60	-0.0189664	0.00734054
1	rs146465192	rs79759931	6	159848324	t	c	0.2009	0.162	0.161	1.00621	1.20637e-116	-112.624	-2.23089e-118	2.17746e-60	-0.0184926	0.0071449
1	rs146465192	rs13217003	6	160315832	a	g	0.0296	0.981	0.3842	2.55336	1.19965e-116	-112.626	-5.42927e-118	5.31699e-60	-0.0452573	0.0175596
1	rs146465192	rs6904443	6	160042752	a	t	0.2586	-0.2684	0.148	-1.81351	1.18974e-116	-112.63	-1.98582e-118	1.95323e-60	-0.0166912	0.00648626
1	rs146465192	rs45584532	6	160553238	t	c	0.169	-0.32	0.173	-1.84971	1.18792e-116	-112.63	2.34962e-118	2.3113e-60	0.0197792	0.00764758
1	rs146465192	rs7762846	6	160557569	t	c	0.169	-0.3208	0.1731	-1.85326	1.17733e-116	-112.634	2.32534e-118	2.29812e-60	0.0197511	0.00764759
1	rs146465192	rs2842989	6	160075197	a	g	0.498	-0.2362	0.1289	-1.83243	1.1627e-116	-112.64	-1.6921e-118	1.68448e-60	-0.0145532	0.00567849
1	rs146465192	rs17200966	6	160503845	a	t	0.1857	0.2737	0.1665	1.64384	1.15871e-116	-112.641	2.17584e-118	2.16986e-60	0.0187782	0.0073293
1	rs146465192	rs10080815	6	160687412	t	g	0.0103	1.1926	0.6469	1.84356	1.15649e-116	-112.642	-8.38704e-118	8.36514e-60	-0.0725216	0.0281301
1	rs146465192	rs2495280	6	160101919	a	g	0.4988	-0.2352	0.1287	-1.82751	1.14852e-116	-112.645	-1.66816e-118	1.6713e-60	-0.0145244	0.00567846
1	rs146465192	rs3798180	6	160491741	a	g	0.3755	-0.0577	0.1331	-0.433509	1.14774e-116	-112.645	-1.7458e-118	1.74968e-60	-0.0152108	0.00594671
1	rs146465192	rs13212172	6	160047448	a	g	0.2584	-0.2669	0.148	-1.80338	1.13989e-116	-112.648	-1.88998e-118	1.9009e-60	-0.0165804	0.00648759
1	rs146465192	rs2758338	6	160111234	a	g	0.4985	-0.2343	0.1286	-1.82193	1.13269e-116	-112.651	-1.64149e-118	1.65653e-60	-0.0144919	0.00567847
1	rs146465192	rs2758350	6	160118056	a	g	0.2097	0.1954	0.1587	1.23125	1.13159e-116	-112.651	2.02175e-118	2.04115e-60	0.0178664	0.00699782
1	rs146465192	rs2842988	6	160082939	a	g	0.498	-0.2347	0.1289	-1.82079	1.1295e-116	-112.652	-1.63612e-118	1.65354e-60	-0.0144854	0.00567849
1	rs146465192	rs416249	6	159945686	t	c	0.2987	-0.1256	0.1412	-0.889518	1.12763e-116	-112.653	1.79768e-118	1.81728e-60	0.015942	0.00622271
1	rs146465192	rs220726	6	160324143	a	t	0.2205	0.0962	0.1567	0.613912	1.12073e-116	-112.656	1.9677e-118	1.99638e-60	0.0175573	0.00688177
1	rs146465192	rs4709355	6	160042858	a	g	0.0524	-0.3731	0.3	-1.24367	1.11499e-116	-112.658	-3.61806e-118	3.6807e-60	-0.0324492	0.0127314
1	rs146465192	rs10214534	6	160038826	t	c	0.2661	-0.2438	0.1463	-1.66644	1.10368e-116	-112.662	-1.80147e-118	1.84254e-60	-0.0163224	0.00641729
1	rs146465192	rs600324	6	160519276	t	c	0.1321	-0.4755	0.1922	-2.47399	1.10164e-116	-112.663	-2.35684e-118	2.41387e-60	-0.0213939	0.00843919
1	rs146465192	rs316024	6	160682237	t	c	0.3	-0.4068	0.1414	-2.87694	1.09841e-116	-112.664	-1.75535e-118	1.80135e-60	-0.0159807	0.00632674
1	rs146465192	rs2758337	6	160111081	t	c	0.2094	0.1936	0.159	1.21761	1.09387e-116	-112.666	1.94462e-118	1.99832e-60	0.0177775	0.00700151
1	rs146465192	rs405405	6	160781050	a	t	0.2671	-0.1101	0.146	-0.75411	1.09205e-116	-112.667	1.80831e-118	1.8594e-60	0.0165588	0.00651133
1	rs146465192	rs2758346	6	160115421	t	c	0.493	-0.2221	0.1281	-1.7338	1.08331e-116	-112.67	-1.55804e-118	1.60924e-60	-0.0143822	0.00567491
1	rs146465192	rs73030523	6	160007578	c	g	0.1383	-0.2884	0.1936	-1.48967	1.08172e-116	-112.671	-2.25163e-118	2.32712e-60	-0.0208152	0.00820765
1	rs146465192	rs56060115	6	160216928	a	c	0.0356	-0.5894	0.3485	-1.69125	1.06596e-116	-112.677	-4.13117e-118	4.30307e-60	-0.0387555	0.0153322
1	rs146465192	rs7755435	6	160420506	t	c	0.2595	0.0014	0.1493	0.00937709	1.0652e-116	-112.678	1.77337e-118	1.84784e-60	0.0166483	0.00658682
1	rs146465192	rs2758326	6	160089480	a	g	0.4981	-0.2313	0.1288	-1.79581	1.06186e-116	-112.679	-1.52268e-118	1.58931e-60	-0.0143398	0.0056785
1	rs146465192	rs9346806	6	160423440	c	g	0.2587	-0.0006	0.1495	-0.00401338	1.0583e-116	-112.681	1.76121e-118	1.84138e-60	0.0166419	0.0065908
1	rs146465192	rs372665	6	160744151	a	g	0.2961	-0.1154	0.1409	-0.819021	1.05807e-116	-112.681	1.70194e-118	1.77952e-60	0.0160853	0.00636815
1	rs146465192	rs62438496	6	159928984	t	c	0.4858	-0.032	0.1292	-0.247678	1.05802e-116	-112.681	-1.52045e-118	1.58927e-60	-0.0143708	0.00567514
1	rs146465192	rs2758324	6	160077369	t	c	0.2532	0.0411	0.1514	0.271466	1.05789e-116	-112.681	1.75218e-118	1.83176e-60	0.016563	0.00654515
1	rs146465192	rs73803925	6	159942655	a	g	0.0275	0.4659	0.4043	1.15236	1.05641e-116	-112.681	4.62338e-118	4.8375e-60	0.0437649	0.0173151
1	rs146465192	rs2065396	6	160489744	c	g	0.3271	0.0218	0.1375	0.158545	1.05609e-116	-112.681	-1.65197e-118	1.72932e-60	-0.0156423	0.00620423
1	rs146465192	rs117908981	6	160030077	t	c	0.0113	-0.8489	0.6279	-1.35197	1.05593e-116	-112.682	-7.1554e-118	7.48916e-60	-0.067764	0.0268273
1	rs146465192	rs78797001	6	159842004	a	c	0.1993	0.1592	0.1615	0.985759	1.05414e-116	-112.682	-1.91222e-118	2.00244e-60	-0.0181401	0.00716371
1	rs146465192	rs4709392	6	160460362	a	g	0.321	0.4765	0.1382	3.4479	1.05404e-116	-112.682	-1.6403e-118	1.71665e-60	-0.0155621	0.00611575
1	rs146465192	rs2842958	6	160108425	a	g	0.2095	0.1912	0.1591	1.20176	1.05187e-116	-112.683	1.85761e-118	1.94834e-60	0.0176601	0.00700029
1	rs146465192	rs423961	6	160744459	c	g	0.2963	-0.1152	0.1409	-0.817601	1.05034e-116	-112.684	1.68761e-118	1.77134e-60	0.0160673	0.00636925
1	rs146465192	rs240898	6	159976589	t	c	0.1146	-0.0658	0.2036	-0.323183	1.04596e-116	-112.686	-2.3557e-118	2.47724e-60	-0.0225219	0.00891469
1	rs146465192	rs240897	6	159976632	a	g	0.1146	-0.0656	0.2036	-0.3222	1.04344e-116	-112.687	-2.34909e-118	2.47341e-60	-0.0225129	0.00891469
1	rs146465192	rs58183517	6	159861045	a	c	0.3255	-0.1255	0.1404	-0.893875	1.0398e-116	-112.688	1.59665e-118	1.68381e-60	0.0153553	0.00607328
1	rs146465192	rs2842960	6	160113321	t	c	0.4918	-0.22	0.1285	-1.71206	1.03813e-116	-112.689	-1.48259e-118	1.56578e-60	-0.0142813	0.00567484
1	rs146465192	rs9347347	6	160215809	t	c	0.2125	0.1843	0.158	1.16646	1.03695e-116	-112.689	1.81889e-118	1.92203e-60	0.0175408	0.00696977
1	rs146465192	rs2093480	6	160216577	a	g	0.2125	0.1843	0.158	1.16646	1.03695e-116	-112.689	1.81889e-118	1.92203e-60	0.0175408	0.00696977
1	rs146465192	rs4708845	6	160219601	t	g	0.2125	0.1842	0.1581	1.16509	1.03346e-116	-112.691	1.81175e-118	1.91787e-60	0.0175309	0.00696978
1	rs146465192	rs12524603	6	159834759	a	g	0.1991	0.1621	0.1615	1.00372	1.03254e-116	-112.691	-1.86688e-118	1.9762e-60	-0.0180805	0.00716426
1	rs146465192	rs35880120	6	160037867	a	g	0.2657	-0.2399	0.1464	-1.63866	1.03082e-116	-112.692	-1.66452e-118	1.76428e-60	-0.0161475	0.00642038
1	rs146465192	rs4646273	6	160551336	a	g	0.0374	0.31	0.3433	0.903	1.03028e-116	-112.692	3.87506e-118	4.10781e-60	0.0376118	0.014939
1	rs146465192	rs9347346	6	160215743	t	c	0.2125	0.1836	0.158	1.16203	1.02573e-116	-112.694	1.79594e-118	1.90861e-60	0.017509	0.00696978
1	rs146465192	rs2758332	6	160106088	a	c	0.4918	-0.2202	0.1287	-1.71096	1.01702e-116	-112.698	-1.44748e-118	1.54521e-60	-0.0142326	0.005675
1	rs146465192	rs2758318	6	160069637	c	g	0.2119	0.2048	0.159	1.28805	1.01668e-116	-112.698	1.77791e-118	1.89827e-60	0.0174873	0.00697317
1	rs146465192	rs11757681	6	160211728	t	g	0.4369	0.122	0.1305	0.934866	1.01597e-116	-112.698	1.46245e-118	1.56184e-60	0.0143946	0.00573565
1	rs146465192	rs1853257	6	160212710	c	g	0.2126	0.1826	0.158	1.1557	1.00994e-116	-112.701	1.76341e-118	1.8893e-60	0.0174605	0.00696858
1	rs146465192	rs2842957	6	160107445	a	g	0.4917	-0.2197	0.1287	-1.70707	1.00743e-116	-112.702	-1.43156e-118	1.53581e-60	-0.01421	0.00567502
1	rs146465192	rs4709370	6	160210061	a	g	0.2126	0.1818	0.1579	1.15136	9.99293e-117	-112.705	1.74171e-118	1.87642e-60	0.0174294	0.00696858
1	rs146465192	rs12529327	6	160086088	a	g	0.0245	-0.6155	0.4206	-1.46339	9.98807e-117	-112.706	4.61749e-118	4.97212e-60	0.04623	0.018383
1	rs146465192	rs629849	6	160494409	a	g	0.1338	-0.4901	0.1892	-2.59038	9.97937e-117	-112.706	-2.08385e-118	2.2474e-60	-0.0208815	0.00837183
1	rs146465192	rs733319	6	160221475	a	g	0.2125	0.1803	0.1581	1.14042	9.92018e-117	-112.709	1.72696e-118	1.86765e-60	0.0174085	0.00696852
1	rs146465192	rs316025	6	160683381	t	c	0.2867	0.2079	0.1426	1.45792	9.84973e-117	-112.712	-1.844e-118	2.01032e-60	-0.0187213	0.00773403
1	rs146465192	rs11757425	6	160118885	a	g	0.4998	-0.2268	0.1282	-1.76911	9.83908e-117	-112.712	-1.39306e-118	1.51315e-60	-0.0141584	0.00567877
1	rs146465192	rs2758351	6	160118190	t	c	0.4999	-0.2268	0.1282	-1.76911	9.83908e-117	-112.712	-1.39306e-118	1.51315e-60	-0.0141584	0.00567877
1	rs146465192	rs76905848	6	159836907	a	c	0.1993	0.163	0.1615	1.00929	9.81184e-117	-112.713	-1.75832e-118	1.91162e-60	-0.0179204	0.00716215
1	rs146465192	rs11757445	6	160118962	a	g	0.4998	-0.2261	0.1282	-1.76365	9.70965e-117	-112.718	-1.37164e-118	1.50026e-60	-0.0141266	0.00567877
1	rs146465192	rs4709376	6	160226337	a	g	0.2116	0.1793	0.1585	1.13123	9.70074e-117	-112.718	1.68497e-118	1.8437e-60	0.0173695	0.00697934
1	rs146465192	rs2758319	6	160070009	a	c	0.4984	-0.2276	0.1289	-1.76571	9.69649e-117	-112.719	-1.36944e-118	1.49891e-60	-0.014123	0.00567864
1	rs146465192	rs2495281	6	160101845	a	g	0.499	-0.2271	0.1287	-1.76457	9.66974e-117	-112.72	-1.36501e-118	1.49623e-60	-0.0141163	0.00567863
1	rs146465192	rs12333081	6	160325598	t	c	0.0494	0.1531	0.3015	0.507794	9.65343e-117	-112.72	-3.26244e-118	3.58004e-60	-0.0337956	0.0136213
1	rs146465192	rs2758331	6	160105070	a	c	0.4986	-0.2264	0.1287	-1.75913	9.54339e-117	-112.725	-1.34415e-118	1.48356e-60	-0.0140846	0.00567864
1	rs146465192	rs2758336	6	160111074	a	g	0.4988	-0.2259	0.1286	-1.75661	9.48551e-117	-112.728	-1.33461e-118	1.47772e-60	-0.01407	0.00567863
1	rs146465192	rs6935913	6	160416367	t	g	0.1085	0.3718	0.2091	1.7781	9.47911e-117	-112.728	2.15832e-118	2.39107e-60	0.0227692	0.00920335
1	rs146465192	rs2146163	6	160224346	t	c	0.2116	0.1788	0.1584	1.12879	9.45923e-117	-112.729	1.63617e-118	1.81412e-60	0.0172971	0.00698061
1	rs146465192	rs138112329	6	160487133	a	g	0.0881	0.3109	0.23	1.35174	9.41729e-117	-112.731	-2.35898e-118	2.61999e-60	-0.0250495	0.0100712
1	rs146465192	rs2842981	6	160099443	a	c	0.499	-0.2254	0.1288	-1.75	9.33563e-117	-112.735	-1.30992e-118	1.46255e-60	-0.0140314	0.00567863
1	rs146465192	rs240850	6	159964955	t	c	0.1145	-0.0568	0.2039	-0.278568	9.28687e-117	-112.737	-2.0514e-118	2.29577e-60	-0.0220892	0.00892153
1	rs146465192	rs2619270	6	160647837	t	g	0.2467	0.0276	0.1491	0.185111	9.28313e-117	-112.737	-1.91756e-118	2.16276e-60	-0.0206564	0.00878561
1	rs146465192	rs34130495	6	160560824	a	g	0.0304	0.2495	0.3752	0.664979	9.19547e-117	-112.742	3.76271e-118	4.23333e-60	0.0409191	0.0165688
1	rs146465192	rs515140	6	160648267	t	g	0.2466	0.028	0.1491	0.187793	9.18573e-117	-112.742	-1.90691e-118	2.16333e-60	-0.0207595	0.00886183
1	rs146465192	rs9456451	6	160229330	a	g	0.2117	0.1853	0.1585	1.16909	9.16954e-117	-112.743	1.57637e-118	1.77655e-60	0.0171914	0.00697528
1	rs146465192	rs143113590	6	160722556	t	c	0.0222	-0.7893	0.4451	-1.77331	9.1633e-117	-112.743	-4.35359e-118	4.90857e-60	-0.0475111	0.0192899
1	rs146465192	rs2343275	6	160502727	t	c	0.3732	-0.0485	0.1333	-0.363841	9.13586e-117	-112.744	-1.33999e-118	1.51322e-60	-0.0146673	0.00595907
1	rs146465192	rs6920141	6	160416040	t	c	0.2596	0.0015	0.1493	0.0100469	9.11089e-117	-112.746	1.47546e-118	1.66848e-60	0.0161945	0.0065793
1	rs146465192	rs147936643	6	159828376	t	c	0.1988	0.1681	0.1616	1.04022	9.10227e-117	-112.746	-1.61183e-118	1.82264e-60	-0.017708	0.00716893
1	rs146465192	rs3822846	6	160406662	t	c	0.0183	-0.571	0.4923	-1.15986	9.03631e-117	-112.749	-4.70495e-118	5.34273e-60	-0.0520672	0.0211638
1	rs146465192	rs9456506	6	160593907	a	g	0.0729	-0.3115	0.2511	-1.24054	9.03105e-117	-112.749	2.5369e-118	2.88306e-60	0.0280908	0.0114582
1	rs146465192	rs117084177	6	160297259	c	g	0.0114	-1.0632	0.6161	-1.72569	8.9842e-117	-112.752	-5.89019e-118	6.70966e-60	-0.0655616	0.0266954
1	rs146465192	rs220724	6	160326268	a	g	0.217	0.0837	0.1575	0.531429	8.92653e-117	-112.754	1.51555e-118	1.73198e-60	0.016978	0.00691363
1	rs146465192	rs13209686	6	160595233	t	c	0.0729	-0.3128	0.2511	-1.24572	8.91557e-117	-112.755	2.49876e-118	2.85898e-60	0.028027	0.0114582
1	rs146465192	rs3822844	6	160421012	a	g	0.2595	0.0001	0.1493	0.000669792	8.90625e-117	-112.755	1.43677e-118	1.64422e-60	0.0161322	0.00658013
1	rs146465192	rs6916076	6	160416275	a	g	0.2595	-0.0003	0.1493	-0.00200938	8.84877e-117	-112.758	1.42587e-118	1.6373e-60	0.0161138	0.00658013
1	rs146465192	rs543435	6	160649017	t	c	0.2462	0.0279	0.1493	0.186872	8.8083e-117	-112.76	-1.80586e-118	2.09441e-60	-0.0205018	0.00881346
1	rs146465192	rs240844	6	159966964	t	g	0.1457	-0.1861	0.1832	-1.01583	8.79336e-117	-112.761	-1.73055e-118	1.9933e-60	-0.0196802	0.00803349
1	rs146465192	rs117200810	6	159940734	t	c	0.0121	-1.5553	0.7202	-2.15954	8.75385e-117	-112.763	5.61705e-118	6.48089e-60	0.0641666	0.0260913
1	rs146465192	rs374259	6	160759844	a	t	0.296	-0.1	0.141	-0.70922	8.68155e-117	-112.767	1.35141e-118	1.56747e-60	0.0155665	0.00637918
1	rs146465192	rs920811	6	160496243	t	g	0.3732	-0.045	0.1332	-0.337838	8.58009e-117	-112.772	-1.24462e-118	1.45263e-60	-0.0145059	0.00595908
1	rs146465192	rs7749135	6	159864908	t	g	0.3047	0.1404	0.1411	0.995039	8.53689e-117	-112.774	1.28246e-118	1.50036e-60	0.0150225	0.00616534
1	rs146465192	rs894818	6	160499736	a	g	0.3736	-0.0445	0.1332	-0.334084	8.5032e-117	-112.776	-1.23122e-118	1.4438e-60	-0.0144795	0.00595779
1	rs146465192	rs2758343	6	160114572	t	g	0.493	-0.2101	0.1281	-1.64012	8.48826e-117	-112.776	-1.17093e-118	1.37428e-60	-0.0137947	0.00567511
1	rs146465192	rs1551221	6	160024481	c	g	0.262	-0.2424	0.1473	-1.64562	8.47048e-117	-112.777	-1.32983e-118	1.56246e-60	-0.0156995	0.0064602
1	rs146465192	rs3798191	6	160430591	a	g	0.1086	0.3668	0.2095	1.75084	8.45875e-117	-112.778	1.88683e-118	2.21913e-60	0.0223063	0.00919852
1	rs146465192	rs4551194	6	160558688	a	g	0.0368	0.283	0.346	0.817919	8.39915e-117	-112.781	3.07351e-118	3.62641e-60	0.0365932	0.0150557
1	rs146465192	rs6933622	6	160428408	t	g	0.2598	-0.0051	0.1493	-0.0341594	8.29627e-117	-112.786	1.32087e-118	1.56902e-60	0.0159213	0.00657639
1	rs146465192	rs6905133	6	160192182	t	c	0.2127	0.1689	0.1574	1.07306	8.2788e-117	-112.787	1.39616e-118	1.66025e-60	0.0168643	0.00696741
1	rs146465192	rs12665079	6	160352418	c	g	0.2283	0.1657	0.1546	1.0718	8.27372e-117	-112.787	1.35608e-118	1.61295e-60	0.0163902	0.00676803
1	rs146465192	rs9456434	6	160028605	t	c	0.2618	-0.2398	0.147	-1.63129	8.25947e-117	-112.788	-1.2912e-118	1.53734e-60	-0.0156329	0.00646195
1	rs146465192	rs56331712	6	160249517	t	g	0.3317	-0.1972	0.1383	-1.42589	8.25223e-117	-112.789	1.21844e-118	1.45039e-60	0.0147649	0.00607558
1	rs146465192	rs6900112	6	159823467	t	c	0.4241	-0.1029	0.1306	-0.787902	8.24834e-117	-112.789	-1.14552e-118	1.36448e-60	-0.0138879	0.00573117
1	rs146465192	rs3798179	6	160507298	a	g	0.3735	-0.0424	0.1333	-0.31808	8.18433e-117	-112.792	-1.17699e-118	1.40825e-60	-0.014381	0.00595812
1	rs146465192	rs9347380	6	160437347	a	g	0.3277	0.0971	0.1394	0.696557	8.15958e-117	-112.793	1.1927e-118	1.42877e-60	0.0146172	0.00604337
1	rs146465192	rs240847	6	159966611	a	g	0.1148	-0.0452	0.2037	-0.221895	8.15726e-117	-112.794	-1.75884e-118	2.10711e-60	-0.0215617	0.00890964
1	rs146465192	rs9457875	6	160651109	a	g	0.2458	0.0318	0.1494	0.212851	8.14916e-117	-112.794	-1.64602e-118	1.98959e-60	-0.0201987	0.0088183
1	rs146465192	rs3777411	6	160476945	t	c	0.1436	0.3611	0.1848	1.954	8.14364e-117	-112.794	-1.64173e-118	1.96893e-60	-0.0201597	0.00834423
1	rs146465192	rs2342446	6	160220687	a	g	0.214	0.1681	0.1577	1.06595	8.14095e-117	-112.794	1.36572e-118	1.63847e-60	0.0167759	0.00695196
1	rs146465192	rs17591497	6	160756095	a	t	0.0184	-0.8125	0.4873	-1.66735	8.13714e-117	-112.795	-4.13931e-118	4.96708e-60	-0.0508693	0.0210788
1	rs146465192	rs9365095	6	160192928	t	g	0.2127	0.1677	0.1574	1.06544	8.13118e-117	-112.795	1.36681e-118	1.64082e-60	0.0168095	0.00696741
1	rs146465192	rs4709379	6	160227530	a	g	0.2116	0.176	0.1585	1.11041	8.12849e-117	-112.795	1.36791e-118	1.6424e-60	0.0168286	0.00697531
1	rs146465192	rs7758895	6	160193465	t	c	0.2127	0.1676	0.1574	1.0648	8.11901e-117	-112.796	1.3644e-118	1.63921e-60	0.016805	0.00696741
1	rs146465192	rs1888727	6	160514541	t	c	0.3735	-0.0419	0.1333	-0.314329	8.11165e-117	-112.796	-1.16465e-118	1.40004e-60	-0.0143577	0.00595812
1	rs146465192	rs3798178	6	160507478	a	g	0.3735	-0.0415	0.1333	-0.311328	8.06408e-117	-112.799	-1.15689e-118	1.39504e-60	-0.0143462	0.00596008
1	rs146465192	rs3777398	6	160514246	a	g	0.3736	-0.0413	0.1333	-0.309827	8.02545e-117	-112.801	-1.14996e-118	1.3902e-60	-0.014329	0.0059578
1	rs146465192	rs9457670	6	159955043	a	g	0.3531	-0.2201	0.1353	-1.62676	7.97434e-117	-112.803	1.15188e-118	1.39614e-60	0.0144449	0.00598174
1	rs146465192	rs74475987	6	160684859	a	t	0.0277	-0.4654	0.4012	-1.16002	7.90685e-117	-112.807	-3.28531e-118	4.00214e-60	-0.0415501	0.0173007
1	rs146465192	rs73585648	6	160212626	a	c	0.0146	-0.5652	0.541	-1.04473	7.89882e-117	-112.808	-4.48964e-118	5.47176e-60	-0.0568393	0.0236591
1	rs146465192	rs316005	6	160646280	t	c	0.2462	0.0336	0.1492	0.225201	7.85668e-117	-112.81	-1.57434e-118	1.94036e-60	-0.0200383	0.00881348
1	rs146465192	rs75501729	6	160031059	a	t	0.0503	-0.3355	0.306	-1.09641	7.826e-117	-112.812	-2.4357e-118	2.98316e-60	-0.0311232	0.0129802
1	rs146465192	rs3798176	6	160508172	t	c	0.3735	-0.0396	0.1333	-0.297074	7.78702e-117	-112.814	-1.1097e-118	1.36302e-60	-0.0142506	0.00595812
1	rs146465192	rs7747799	6	160361092	a	g	0.2279	0.1613	0.1547	1.04266	7.72801e-117	-112.817	1.25176e-118	1.54337e-60	0.0161977	0.00677222
1	rs146465192	rs316177	6	160762801	t	c	0.2962	-0.1007	0.141	-0.714184	7.72673e-117	-112.817	1.17783e-118	1.45263e-60	0.0152436	0.00638174
1	rs146465192	rs9456478	6	160363805	a	t	0.2279	0.1612	0.1547	1.04202	7.71639e-117	-112.818	1.24953e-118	1.54185e-60	0.0161932	0.00677222
1	rs146465192	rs8191852	6	160484321	a	g	0.3737	-0.0391	0.1335	-0.292884	7.71052e-117	-112.818	-1.09667e-118	1.35405e-60	-0.0142231	0.00595748
1	rs146465192	rs6940097	6	160428843	t	c	0.1084	0.3518	0.2093	1.68084	7.68991e-117	-112.819	1.68707e-118	2.08633e-60	0.0219387	0.00920476
1	rs146465192	rs1040572	6	160357230	t	c	0.2278	0.1602	0.1547	1.03555	7.60136e-117	-112.824	1.22768e-118	1.52693e-60	0.0161508	0.00677327
1	rs146465192	rs1040573	6	160357224	t	c	0.2278	0.16	0.1547	1.03426	7.5786e-117	-112.826	1.22332e-118	1.52393e-60	0.0161418	0.00677327
1	rs146465192	rs35872675	6	160229889	t	c	0.4368	0.112	0.1306	0.85758	7.56402e-117	-112.826	1.03343e-118	1.28869e-60	0.0136625	0.00573523
1	rs146465192	rs9364527	6	159982326	t	c	0.3482	0.1724	0.1364	1.26393	7.53168e-117	-112.828	1.07248e-118	1.34072e-60	0.0142396	0.00599138
1	rs146465192	rs76515559	6	160687606	a	g	0.03	-0.6032	0.3796	-1.58904	7.50453e-117	-112.83	-2.9785e-118	3.73054e-60	-0.0396893	0.0167102
1	rs146465192	rs316004	6	160646173	t	g	0.2461	0.0364	0.1492	0.243968	7.49499e-117	-112.83	-1.48521e-118	1.87701e-60	-0.019816	0.00879738
1	rs146465192	rs9456480	6	160364106	t	c	0.2281	0.1591	0.1546	1.02911	7.48869e-117	-112.831	1.20557e-118	1.5113e-60	0.0160985	0.00677013
1	rs146465192	rs9457785	6	160365778	a	g	0.2281	0.159	0.1546	1.02846	7.47749e-117	-112.831	1.20343e-118	1.50981e-60	0.016094	0.00677013
1	rs146465192	rs2342865	6	160367223	a	g	0.2281	0.1589	0.1546	1.02781	7.46631e-117	-112.832	1.20129e-118	1.50832e-60	0.0160895	0.00677013
1	rs146465192	rs6905485	6	160259829	t	g	0.0227	0.8467	0.4354	1.94465	7.44344e-117	-112.833	3.4371e-118	4.3267e-60	0.0461763	0.0195644
1	rs146465192	rs2842996	6	160066672	t	c	0.4934	-0.2473	0.1289	-1.91854	7.42766e-117	-112.834	-1.00238e-118	1.26242e-60	-0.0134952	0.00569594
1	rs146465192	rs145259190	6	160683564	t	c	0.0174	-0.8165	0.5024	-1.6252	7.37811e-117	-112.837	-3.78859e-118	4.78719e-60	-0.0513491	0.0216651
1	rs146465192	rs315979	6	160653927	t	g	0.2458	0.037	0.1494	0.247657	7.35662e-117	-112.838	-1.45496e-118	1.85732e-60	-0.0197775	0.00881832
1	rs146465192	rs60546078	6	159932349	a	g	0.0283	0.423	0.3958	1.06872	7.33526e-117	-112.84	2.9687e-118	3.76215e-60	0.0404716	0.0170763
1	rs146465192	rs34360089	6	160650541	a	g	0.2456	0.0391	0.1494	0.261714	7.30736e-117	-112.841	-1.45283e-118	1.86179e-60	-0.0198817	0.00889219
1	rs146465192	rs637575	6	160765589	a	t	0.2965	-0.1041	0.1409	-0.738822	7.28976e-117	-112.842	1.09883e-118	1.39752e-60	0.0150736	0.00637987
1	rs146465192	rs572149	6	160765029	a	g	0.2964	-0.1041	0.1409	-0.738822	7.28976e-117	-112.842	1.09894e-118	1.39765e-60	0.0150751	0.0063805
1	rs146465192	rs2450972	6	160722097	t	g	0.2399	0.1055	0.1507	0.700066	7.26285e-117	-112.844	1.15192e-118	1.46783e-60	0.0158605	0.00671533
1	rs146465192	rs686168	6	159951508	t	c	0.1329	-0.3026	0.1959	-1.54467	7.25005e-117	-112.845	-1.43014e-118	1.82388e-60	-0.0197259	0.00834981
1	rs146465192	rs316176	6	160762675	t	c	0.2964	-0.1045	0.1409	-0.741661	7.24132e-117	-112.845	1.09026e-118	1.39151e-60	0.015056	0.0063805
1	rs146465192	rs4646283	6	160581502	t	c	0.1439	-0.1876	0.1841	-1.01901	7.21712e-117	-112.847	-1.39493e-118	1.78389e-60	-0.019328	0.00820736
1	rs146465192	rs62440102	6	160422199	t	c	0.1264	0.4267	0.1962	2.17482	7.17952e-117	-112.849	1.45199e-118	1.86218e-60	0.020224	0.00860179
1	rs146465192	rs11756745	6	160226025	t	g	0.4368	0.1101	0.1306	0.843032	7.16418e-117	-112.85	9.68853e-119	1.24334e-60	0.0135236	0.00573524
1	rs146465192	rs2457557	6	160785507	t	c	0.2438	-0.1068	0.1512	-0.706349	7.14137e-117	-112.851	1.12469e-118	1.44535e-60	0.0157489	0.00667083
1	rs146465192	rs9355282	6	160421697	t	c	0.1262	0.4258	0.1963	2.16913	7.08597e-117	-112.855	1.43045e-118	1.84734e-60	0.0201871	0.00860762
1	rs146465192	rs147858094	6	160400735	t	c	0.0163	1.3661	0.5208	2.62308	7.08035e-117	-112.855	3.72233e-118	4.80875e-60	0.0525727	0.0224068
1	rs146465192	rs6939598	6	160371542	t	g	0.2277	0.1556	0.1549	1.00452	7.07668e-117	-112.855	1.12784e-118	1.4568e-60	0.0159375	0.00677432
1	rs146465192	rs118172442	6	160332428	a	g	0.0364	0.4434	0.3491	1.27012	7.06585e-117	-112.856	2.51707e-118	3.25388e-60	0.035623	0.0151473
1	rs146465192	rs240877	6	159985424	t	c	0.4813	0.0865	0.1299	0.665897	7.01308e-117	-112.859	9.3876e-119	1.21824e-60	0.0133859	0.00569554
1	rs146465192	rs35072744	6	160214137	a	g	0.4381	0.1083	0.1305	0.829885	7.00556e-117	-112.86	9.43031e-119	1.22462e-60	0.0134612	0.00573311
1	rs146465192	rs34631873	6	160214142	a	g	0.4381	0.1081	0.1305	0.828352	6.98105e-117	-112.861	9.39102e-119	1.22178e-60	0.0134522	0.00573311
1	rs146465192	rs56108322	6	160214060	t	c	0.4381	0.108	0.1305	0.827586	6.96884e-117	-112.862	9.37144e-119	1.22037e-60	0.0134476	0.00573311
1	rs146465192	rs11752479	6	160214817	a	g	0.438	0.1083	0.1305	0.829885	6.95166e-117	-112.863	9.3444e-119	1.21844e-60	0.013442	0.00573349
1	rs146465192	rs116955666	6	160336875	t	c	0.0364	0.4407	0.3492	1.26203	6.93652e-117	-112.864	2.46227e-118	3.21433e-60	0.0354972	0.0151473
1	rs146465192	rs118076707	6	160412524	a	g	0.0128	1.6323	0.5844	2.79312	6.93498e-117	-112.864	4.08444e-118	5.33487e-60	0.0588962	0.025203
1	rs146465192	rs2758352	6	160122921	a	g	0.2163	0.1683	0.1568	1.07334	6.92555e-117	-112.865	1.12269e-118	1.46699e-60	0.0162108	0.00692465
1	rs146465192	rs73022778	6	160165298	c	g	0.0359	-0.5891	0.3461	-1.70211	6.92446e-117	-112.865	-2.47435e-118	3.23356e-60	-0.0357334	0.0152682
1	rs146465192	rs2758354	6	160125854	a	g	0.2159	0.1685	0.157	1.07325	6.92407e-117	-112.865	1.12315e-118	1.46776e-60	0.016221	0.0069293
1	rs146465192	rs55808311	6	160213987	t	c	0.4381	0.1071	0.1305	0.82069	6.86005e-117	-112.869	9.19727e-119	1.20771e-60	0.013407	0.00573311
1	rs146465192	rs36112104	6	160215401	c	g	0.4381	0.1075	0.1305	0.823755	6.85515e-117	-112.869	9.18966e-119	1.20717e-60	0.0134055	0.00573335
1	rs146465192	rs2024585	6	160335017	a	g	0.2173	0.0697	0.1575	0.44254	6.82844e-117	-112.871	1.10319e-118	1.45206e-60	0.0161557	0.00691176
1	rs146465192	rs13194446	6	160610763	t	g	0.0723	-0.3132	0.252	-1.24286	6.81389e-117	-112.872	1.82498e-118	2.40662e-60	0.0267832	0.011518
1	rs146465192	rs6907203	6	160213872	a	g	0.4381	0.1071	0.1305	0.82069	6.80749e-117	-112.872	9.11347e-119	1.20159e-60	0.0133874	0.00573335
1	rs146465192	rs9457848	6	160589009	a	g	0.0729	-0.3213	0.2516	-1.27703	6.74758e-117	-112.876	1.79887e-118	2.38461e-60	0.0266595	0.0114889
1	rs146465192	rs2481037	6	160705048	a	g	0.2393	0.1016	0.1507	0.674187	6.73987e-117	-112.877	1.05485e-118	1.39841e-60	0.0156509	0.00672284
1	rs146465192	rs35435543	6	160225012	t	g	0.4371	0.1066	0.1306	0.816233	6.73889e-117	-112.877	9.00622e-119	1.19385e-60	0.0133645	0.00573481
1	rs146465192	rs1998365	6	160179535	a	t	0.2164	0.1648	0.1565	1.05304	6.73251e-117	-112.877	1.08512e-118	1.43929e-60	0.0161176	0.00692225
1	rs146465192	rs2481036	6	160705005	t	c	0.2393	0.1014	0.1507	0.67286	6.71946e-117	-112.878	1.05104e-118	1.3956e-60	0.0156417	0.00672284
1	rs146465192	rs2484236	6	160705167	a	t	0.2404	0.1009	0.1502	0.671771	6.70277e-117	-112.879	1.04627e-118	1.39111e-60	0.0156096	0.00671229
1	rs146465192	rs75554308	6	160332527	a	g	0.0363	0.4449	0.3492	1.27405	6.69545e-117	-112.879	2.36381e-118	3.14423e-60	0.0353047	0.0151699
1	rs146465192	rs2481039	6	160705282	a	t	0.2404	0.1008	0.1502	0.671105	6.6926e-117	-112.88	1.04438e-118	1.3897e-60	0.0156049	0.00671229
1	rs146465192	rs316175	6	160760444	a	g	0.2964	-0.1093	0.1409	-0.775727	6.68899e-117	-112.88	9.91788e-119	1.32017e-60	0.0148272	0.00638051
1	rs146465192	rs2481041	6	160705787	a	g	0.2404	0.1007	0.1502	0.670439	6.68244e-117	-112.88	1.04248e-118	1.3883e-60	0.0156003	0.00671229
1	rs146465192	rs240874	6	159985856	a	g	0.1148	0.0319	0.2039	0.156449	6.68152e-117	-112.88	-1.39258e-118	1.85384e-60	-0.0208423	0.00894186
1	rs146465192	rs193058938	6	160182796	c	g	0.0244	-0.5922	0.4181	-1.41641	6.67968e-117	-112.88	2.87532e-118	3.82632e-60	0.0430458	0.018409
1	rs146465192	rs13220412	6	160417205	c	g	0.0511	0.6543	0.2973	2.20081	6.65366e-117	-112.882	-2.05806e-118	2.74636e-60	-0.0309312	0.0132984
1	rs146465192	rs9456407	6	159887184	a	g	0.2159	0.005	0.1574	0.0317662	6.60689e-117	-112.885	1.06139e-118	1.42138e-60	0.0160649	0.00690697
1	rs146465192	rs378512	6	159949340	t	c	0.272	-0.1846	0.1447	-1.27574	6.60602e-117	-112.885	9.86857e-119	1.32124e-60	0.0149388	0.00641002
1	rs146465192	rs78324475	6	160247875	t	c	0.0351	-0.3446	0.3535	-0.974823	6.58157e-117	-112.887	-2.35252e-118	3.15745e-60	-0.0357441	0.0153986
1	rs146465192	rs1118329	6	160706644	t	g	0.2405	0.0995	0.1502	0.66245	6.56194e-117	-112.888	1.01989e-118	1.3714e-60	0.0155425	0.00671134
1	rs146465192	rs2297357	6	160455254	a	g	0.1917	0.2683	0.164	1.63598	6.55694e-117	-112.888	-1.10301e-118	1.48226e-60	-0.0168221	0.00721768
1	rs146465192	rs75966668	6	159892086	c	g	0.0907	0.2977	0.227	1.31145	6.55271e-117	-112.889	1.50313e-118	2.02249e-60	0.022939	0.00990152
1	rs146465192	rs2481038	6	160705266	a	c	0.2404	0.0994	0.1502	0.661784	6.55202e-117	-112.889	1.01819e-118	1.37021e-60	0.0155401	0.0067123
1	rs146465192	rs10214855	6	160332713	a	g	0.2175	0.0689	0.1574	0.437738	6.53179e-117	-112.89	1.04605e-118	1.4097e-60	0.0160147	0.00691169
1	rs146465192	rs7752664	6	160219035	t	c	0.0145	-0.5215	0.5434	-0.959698	6.49995e-117	-112.892	-3.57249e-118	4.82682e-60	-0.0549619	0.0237394
1	rs146465192	rs13196139	6	160221190	a	g	0.4378	0.1044	0.1305	0.8	6.49594e-117	-112.893	8.61782e-119	1.16484e-60	0.0132665	0.00573379
1	rs146465192	rs6903540	6	160410331	t	c	0.1086	0.0106	0.2104	0.0503802	6.46579e-117	-112.895	1.36448e-118	1.84812e-60	0.021103	0.00910551
1	rs146465192	rs558685607	6	160280413	a	c	0.0131	-1.7291	0.686	-2.52055	6.4654e-117	-112.895	-3.71883e-118	5.04125e-60	-0.0575189	0.0249474
1	rs146465192	rs60072017	6	160258860	c	g	0.0225	0.8229	0.437	1.88307	6.44971e-117	-112.896	2.90895e-118	3.95097e-60	0.045102	0.0196492
1	rs146465192	rs12200363	6	160583732	t	c	0.0408	0.1893	0.3322	0.569837	6.43165e-117	-112.897	2.13326e-118	2.89815e-60	0.0331681	0.0143459
1	rs146465192	rs3777423	6	160218605	a	g	0.4378	0.1034	0.1305	0.792337	6.3849e-117	-112.9	8.44168e-119	1.15153e-60	0.0132213	0.00573379
1	rs146465192	rs4709374	6	160222524	a	g	0.4377	0.1029	0.1305	0.788506	6.37843e-117	-112.9	8.43143e-119	1.15075e-60	0.0132187	0.0057337
1	rs146465192	rs3798193	6	160424114	t	c	0.1262	0.4167	0.1963	2.12277	6.37592e-117	-112.901	1.26083e-118	1.72212e-60	0.0197749	0.00860764
1	rs146465192	rs68168937	6	160451398	t	c	0.1917	0.2609	0.1636	1.59474	6.3672e-117	-112.901	-1.06488e-118	1.45351e-60	-0.0167244	0.00721813
1	rs146465192	rs4709375	6	160223618	t	g	0.4377	0.1027	0.1305	0.786973	6.30852e-117	-112.905	8.32096e-119	1.14234e-60	0.01319	0.00573394
1	rs146465192	rs11754693	6	160222693	t	g	0.4377	0.1025	0.1305	0.785441	6.28691e-117	-112.907	8.28677e-119	1.13973e-60	0.013181	0.00573394
1	rs146465192	rs56015409	6	160223168	t	g	0.4377	0.1023	0.1305	0.783908	6.26537e-117	-112.908	8.25273e-119	1.13712e-60	0.013172	0.00573394
1	rs146465192	rs220721	6	160328620	t	c	0.2175	0.0658	0.1574	0.418043	6.24858e-117	-112.909	9.91927e-119	1.36862e-60	0.0158744	0.00691169
1	rs146465192	rs1867350	6	160563205	t	c	0.0372	0.2499	0.3451	0.724138	6.18694e-117	-112.914	2.12567e-118	2.94813e-60	0.0343574	0.0149793
1	rs146465192	rs66801308	6	160347637	t	g	0.2262	0.1432	0.1549	0.924467	6.1041e-117	-112.92	9.47162e-119	1.32328e-60	0.0155168	0.0067893
1	rs146465192	rs112527025	6	160099976	a	c	0.027	0.0529	0.3983	0.132814	6.10107e-117	-112.92	2.44699e-118	3.41857e-60	0.0401075	0.0175183
1	rs146465192	rs2661846	6	160785060	a	t	0.2371	-0.1472	0.1523	-0.966513	6.04507e-117	-112.924	9.3456e-119	1.31226e-60	0.0154599	0.00677185
1	rs146465192	rs2206944	6	160343190	t	c	0.2265	0.1421	0.1549	0.917366	6.00863e-117	-112.926	9.2894e-119	1.30876e-60	0.0154601	0.00678612
1	rs146465192	rs240875	6	159985784	t	c	0.1149	0.042	0.2039	0.205983	5.97829e-117	-112.929	-1.21828e-118	1.72055e-60	-0.0203783	0.0089385
1	rs146465192	rs117143470	6	160575008	c	g	0.0103	3.443	1.2939	2.66095	5.96716e-117	-112.929	3.80991e-118	5.39076e-60	0.063848	0.0281688
1	rs146465192	rs149871128	6	160710863	a	g	0.2389	0.0934	0.1508	0.619363	5.95529e-117	-112.93	9.09827e-119	1.2882e-60	0.0152776	0.00672671
1	rs146465192	rs56133835	6	160210894	c	g	0.0144	-0.4999	0.5434	-0.919948	5.9486e-117	-112.931	-3.22287e-118	4.56469e-60	-0.0541786	0.0238205
1	rs146465192	rs2273828	6	160207049	t	c	0.405	0.1353	0.1315	1.0289	5.94421e-117	-112.931	7.82805e-119	1.10938e-60	0.0131692	0.00579802
1	rs146465192	rs118053827	6	160580496	t	c	0.026	-0.387	0.4148	-0.93298	5.89899e-117	-112.934	-2.38751e-118	3.39678e-60	-0.0404732	0.017829
1	rs146465192	rs3798208	6	160394191	a	g	0.0321	0.6202	0.3727	1.66407	5.8708e-117	-112.936	-2.17423e-118	3.09974e-60	-0.0370346	0.0162812
1	rs146465192	rs61268266	6	160452651	c	g	0.1916	0.2676	0.1638	1.6337	5.83893e-117	-112.939	-9.59857e-119	1.37195e-60	-0.0164389	0.00721958
1	rs146465192	rs80023889	6	159991323	a	g	0.016	-0.7401	0.5335	-1.38725	5.82e-117	-112.94	-2.97165e-118	4.2586e-60	-0.0510592	0.0225623
1	rs146465192	rs2842965	6	160141206	a	g	0.2159	0.155	0.1569	0.98789	5.81814e-117	-112.94	9.11479e-119	1.3066e-60	0.0156662	0.00692807
1	rs146465192	rs2634658	6	160700769	t	c	0.2404	0.0915	0.1506	0.60757	5.80116e-117	-112.942	8.79622e-119	1.26298e-60	0.0151629	0.00671231
1	rs146465192	rs11751480	6	160197576	t	c	0.4051	0.1332	0.1312	1.01524	5.76769e-117	-112.944	7.54832e-119	1.08708e-60	0.0130873	0.00579779
1	rs146465192	rs3798168	6	160559807	a	c	0.0371	0.2509	0.3452	0.726825	5.72216e-117	-112.948	1.93746e-118	2.80136e-60	0.0338589	0.0150004
1	rs146465192	rs3818299	6	160206631	t	c	0.4052	0.1318	0.1311	1.00534	5.6949e-117	-112.95	7.43291e-119	1.07774e-60	0.0130519	0.00579726
1	rs146465192	rs2774220	6	160703047	t	g	0.2404	0.09	0.1503	0.598802	5.68969e-117	-112.95	8.59249e-119	1.24659e-60	0.0151019	0.00671231
1	rs146465192	rs2758358	6	160146294	a	c	0.2159	0.1531	0.1569	0.975781	5.66506e-117	-112.952	8.82602e-119	1.28335e-60	0.0155797	0.00692807
1	rs146465192	rs2634659	6	160700858	t	c	0.2404	0.0896	0.1502	0.596538	5.66132e-117	-112.952	8.54073e-119	1.24239e-60	0.0150861	0.00671231
1	rs146465192	rs13211753	6	160618719	a	g	0.0726	-0.3331	0.2516	-1.32393	5.64618e-117	-112.953	1.45262e-118	2.11741e-60	0.0257275	0.011496
1	rs146465192	rs78014672	6	160746959	c	g	0.0308	-0.5118	0.3748	-1.36553	5.64546e-117	-112.953	-2.08907e-118	3.0434e-60	-0.0370043	0.0164725
1	rs146465192	rs2774222	6	160702476	t	c	0.2404	0.0892	0.1502	0.593875	5.62818e-117	-112.955	8.4803e-119	1.23748e-60	0.0150676	0.00671231
1	rs146465192	rs77582863	6	160359708	t	c	0.0364	0.4078	0.3492	1.16781	5.62164e-117	-112.955	1.91328e-118	2.79312e-60	0.0340342	0.0151474
1	rs146465192	rs74626027	6	159832056	a	t	0.0717	0.2113	0.2551	0.828303	5.60192e-117	-112.957	-1.38856e-118	2.02956e-60	-0.0247873	0.0109953
1	rs146465192	rs2457556	6	160785976	t	c	0.2362	-0.1331	0.1526	-0.872215	5.59986e-117	-112.957	8.49943e-119	1.24301e-60	0.0151779	0.00674856
1	rs146465192	rs2504954	6	160714076	t	g	0.2406	0.0898	0.1505	0.596678	5.58273e-117	-112.958	8.39675e-119	1.23062e-60	0.0150406	0.00671216
1	rs146465192	rs13220715	6	160613718	a	t	0.0726	-0.3347	0.2516	-1.33029	5.56525e-117	-112.96	1.42741e-118	2.09681e-60	0.0256486	0.011496
1	rs146465192	rs80301372	6	160561749	t	c	0.0372	0.2328	0.3451	0.674587	5.54762e-117	-112.961	1.86384e-118	2.73984e-60	0.033597	0.0149793
1	rs146465192	rs1535475	6	160148935	t	c	0.2154	0.1515	0.1568	0.966199	5.54739e-117	-112.961	8.61198e-119	1.26636e-60	0.0155244	0.0069339
1	rs146465192	rs16891445	6	160758982	a	t	0.0309	-0.5057	0.374	-1.35214	5.48273e-117	-112.966	-2.01325e-118	2.9792e-60	-0.0367198	0.0164467
1	rs146465192	rs117110373	6	160757346	a	g	0.0291	-0.43	0.3911	-1.09946	5.47814e-117	-112.967	-2.06881e-118	3.06245e-60	-0.0377647	0.0169064
1	rs146465192	rs2774223	6	160701663	a	t	0.2404	0.0872	0.1502	0.580559	5.46594e-117	-112.967	8.18521e-119	1.21326e-60	0.0149749	0.00671232
1	rs146465192	rs2842993	6	160069445	a	g	0.4858	-0.3262	0.1293	-2.52282	5.46037e-117	-112.968	-6.90396e-119	1.02425e-60	-0.0126437	0.00568016
1	rs146465192	rs8191936	6	160517969	t	c	0.0176	-0.3953	0.5043	-0.783859	5.4359e-117	-112.97	-2.61743e-118	3.8899e-60	-0.0481509	0.0215658
1	rs146465192	rs190415987	6	160607558	t	g	0.0408	0.164	0.3324	0.493381	5.43301e-117	-112.97	1.74091e-118	2.58777e-60	0.0320432	0.0143459
1	rs146465192	rs1475123	6	160178007	t	c	0.2156	0.1499	0.1567	0.956605	5.43251e-117	-112.97	8.39359e-119	1.24815e-60	0.0154507	0.00693157
1	rs146465192	rs2277072	6	160182845	a	g	0.2156	0.1476	0.1567	0.941927	5.35479e-117	-112.976	8.24715e-119	1.23587e-60	0.0154014	0.00693034
1	rs146465192	rs73017548	6	160360344	c	g	0.0958	-0.1193	0.2215	-0.5386	5.35475e-117	-112.976	1.15172e-118	1.7247e-60	0.0215084	0.00963799
1	rs146465192	rs2481034	6	160702849	a	g	0.2405	0.0878	0.1502	0.584554	5.33573e-117	-112.978	7.94856e-119	1.19351e-60	0.0148969	0.00671213
1	rs146465192	rs2758315	6	160158640	t	c	0.2154	0.1486	0.1568	0.947704	5.3285e-117	-112.979	8.20179e-119	1.23233e-60	0.0153923	0.00693391
1	rs146465192	rs191590819	6	160223719	a	g	0.0101	-0.9407	0.9125	-1.0309	5.28019e-117	-112.983	3.34111e-118	5.04037e-60	0.0632762	0.0284176
1	rs146465192	rs1133785	6	160193714	t	c	0.4043	0.1256	0.1313	0.956588	5.26724e-117	-112.984	6.76443e-119	1.02267e-60	0.0128425	0.00579901
1	rs146465192	rs9457789	6	160380789	a	g	0.2171	0.0486	0.1576	0.308376	5.23918e-117	-112.986	8.02002e-119	1.21573e-60	0.0153078	0.00691197
1	rs146465192	rs117290624	6	159799695	c	g	0.0349	0.3729	0.359	1.03872	5.22584e-117	-112.987	-1.8098e-118	2.7461e-60	-0.0346317	0.0156101
1	rs146465192	rs74427859	6	160684867	a	t	0.0309	-0.5278	0.3744	-1.40972	5.22232e-117	-112.987	-1.90069e-118	2.88727e-60	-0.0363954	0.0164821
1	rs146465192	rs2092583	6	160387231	t	c	0.217	0.0482	0.1577	0.305644	5.20839e-117	-112.988	7.96408e-119	1.21107e-60	0.0152909	0.00691312
1	rs146465192	rs25683	6	160196343	a	g	0.4043	0.1248	0.1313	0.950495	5.19849e-117	-112.989	6.65725e-119	1.01358e-60	0.0128061	0.00579902
1	rs146465192	rs9365093	6	160175819	c	g	0.2156	0.1466	0.1567	0.935546	5.19031e-117	-112.99	7.94133e-119	1.21013e-60	0.0153003	0.00693158
1	rs146465192	rs9457641	6	159876667	c	g	0.3757	0.1255	0.1328	0.94503	5.18552e-117	-112.99	6.71216e-119	1.02315e-60	0.0129441	0.00585919
1	rs146465192	rs1977750	6	159874405	t	c	0.3756	0.1257	0.1331	0.944403	5.17854e-117	-112.991	6.70153e-119	1.02227e-60	0.012941	0.0058595
1	rs146465192	rs390102	6	160781803	a	g	0.236	-0.1392	0.1526	-0.912189	5.13262e-117	-112.995	7.64906e-119	1.1721e-60	0.0149028	0.00675055
1	rs146465192	rs9355274	6	159874499	t	c	0.3756	0.1249	0.1331	0.938392	5.11225e-117	-112.997	6.59729e-119	1.01336e-60	0.0129049	0.00585951
1	rs146465192	rs78499475	6	160738102	t	c	0.0308	-0.494	0.3744	-1.31944	5.10866e-117	-112.997	-1.85054e-118	2.84421e-60	-0.0362236	0.0164725
1	rs146465192	rs4709363	6	160139961	a	g	0.268	0.2687	0.1457	1.8442	5.10415e-117	-112.997	7.17719e-119	1.10369e-60	0.0140615	0.00639763
1	rs146465192	rs1551214	6	159881056	t	c	0.3758	0.1239	0.1328	0.932982	5.05347e-117	-113.002	6.50431e-119	1.0053e-60	0.012871	0.00585889
1	rs146465192	rs1544167	6	159801024	a	g	0.2277	0.1477	0.1546	0.955369	5.03707e-117	-113.003	7.48939e-119	1.1596e-60	0.0148685	0.0067736
1	rs146465192	rs112110249	6	160713922	t	c	0.0299	-0.5191	0.3803	-1.36498	5.03539e-117	-113.003	-1.84177e-118	2.85266e-60	-0.0365765	0.016681
1	rs146465192	rs2450982	6	160707671	a	c	0.2394	0.0817	0.1506	0.542497	5.03254e-117	-113.003	7.41348e-119	1.14869e-60	0.0147311	0.00672191
1	rs146465192	rs1551215	6	159880870	a	g	0.3758	0.123	0.1328	0.926205	4.98099e-117	-113.008	6.39074e-119	9.95454e-61	0.0128303	0.00585889
1	rs146465192	rs143041500	6	160654622	t	c	0.0305	-1.1728	0.3753	-3.12497	4.97672e-117	-113.008	-1.79218e-118	2.79519e-60	-0.0360112	0.0165265
1	rs146465192	rs76360825	6	160727298	a	g	0.0308	-0.4893	0.3745	-1.30654	4.96963e-117	-113.009	-1.78931e-118	2.79122e-60	-0.036005	0.0164725
1	rs146465192	rs116842452	6	160087096	t	c	0.0154	-0.2844	0.5423	-0.524433	4.95039e-117	-113.011	-2.52484e-118	3.94783e-60	-0.051003	0.0233882
1	rs146465192	rs10945650	6	160502763	a	c	0.1976	0.2827	0.1628	1.73649	4.94241e-117	-113.011	7.70557e-119	1.20569e-60	0.0155907	0.00714532
1	rs146465192	rs2880106	6	159881454	a	g	0.3758	0.1218	0.1328	0.917169	4.88632e-117	-113.016	6.24275e-119	9.82498e-61	0.012776	0.00585889
1	rs146465192	rs2167607	6	159881247	a	c	0.3758	0.1207	0.1328	0.908886	4.85302e-117	-113.019	6.19034e-119	9.77839e-61	0.0127556	0.00585825
1	rs146465192	rs6927873	6	160120819	a	g	0.2677	0.265	0.1459	1.81631	4.81068e-117	-113.023	6.67901e-119	1.06035e-60	0.0138837	0.00639991
1	rs146465192	rs118069308	6	160313101	c	g	0.01	-1.8236	1.2292	-1.48357	4.80704e-117	-113.023	-2.97027e-118	4.71662e-60	-0.06179	0.0284589
1	rs146465192	rs1466174	6	159882562	a	g	0.3755	0.1207	0.1331	0.906837	4.78075e-117	-113.026	6.07917e-119	9.68081e-61	0.0127159	0.00585982
1	rs146465192	rs2880105	6	159881154	c	g	0.3758	0.1204	0.1328	0.906627	4.77863e-117	-113.026	6.0749e-119	9.67633e-61	0.0127126	0.00585889
1	rs146465192	rs12210868	6	160143278	a	c	0.268	0.2641	0.1457	1.81263	4.77347e-117	-113.026	6.61348e-119	1.05435e-60	0.0138547	0.00639764
1	rs146465192	rs3798158	6	160646222	t	g	0.0324	-1.0808	0.3632	-2.97577	4.77333e-117	-113.026	-1.65546e-118	2.64068e-60	-0.0346815	0.016064
1	rs146465192	rs6930390	6	160121414	t	c	0.2679	0.264	0.1458	1.8107	4.75413e-117	-113.028	6.58145e-119	1.05154e-60	0.0138437	0.0063984
1	rs146465192	rs2504934	6	160781666	a	g	0.236	-0.1451	0.1526	-0.950852	4.72514e-117	-113.031	6.91405e-119	1.10771e-60	0.0146325	0.00675056
1	rs146465192	rs9365090	6	160140224	t	c	0.2683	0.2645	0.1457	1.81537	4.71984e-117	-113.031	6.51994e-119	1.04579e-60	0.0138139	0.00639511
1	rs146465192	rs7749094	6	159847281	c	g	0.4372	-0.0533	0.13	-0.41	4.70946e-117	-113.032	-5.82717e-119	9.35289e-61	-0.0123733	0.00571375
1	rs146465192	rs7753581	6	160124481	t	c	0.2679	0.2633	0.1458	1.8059	4.7064e-117	-113.032	6.50058e-119	1.04429e-60	0.0138122	0.0063984
1	rs146465192	rs2457558	6	160781319	a	g	0.2359	-0.1457	0.1526	-0.954784	4.68596e-117	-113.034	6.84484e-119	1.10156e-60	0.0146071	0.00675155
1	rs146465192	rs9295108	6	160123373	a	g	0.2679	0.2628	0.1458	1.80247	4.67267e-117	-113.036	6.44349e-119	1.03915e-60	0.0137897	0.0063984
1	rs146465192	rs6902099	6	160420325	t	g	0.127	-0.4099	0.1958	-2.09346	4.6694e-117	-113.036	-8.61556e-119	1.39056e-60	-0.0184511	0.0085831
1	rs146465192	rs374145	6	160785347	a	t	0.2357	-0.1473	0.1527	-0.964637	4.66311e-117	-113.036	6.80529e-119	1.09808e-60	0.0145939	0.00675258
1	rs146465192	rs10806712	6	159883679	a	g	0.3757	0.1197	0.1331	0.899324	4.65626e-117	-113.037	5.88557e-119	9.507e-61	0.0126401	0.00585987
1	rs146465192	rs73017461	6	159948624	c	g	0.0104	-1.3572	0.7222	-1.87926	4.65596e-117	-113.037	-2.80003e-118	4.52435e-60	-0.0601386	0.0279251
1	rs146465192	rs62442661	6	160374745	c	g	0.0255	0.4433	0.416	1.06563	4.61821e-117	-113.041	1.78898e-118	2.90284e-60	0.0387375	0.0180008
1	rs146465192	rs9295119	6	160422785	a	g	0.127	-0.4082	0.1958	-2.08478	4.58485e-117	-113.044	-8.42425e-119	1.37319e-60	-0.0183741	0.0085831
1	rs146465192	rs316023	6	160681314	t	c	0.361	0.3888	0.1348	2.88427	4.55402e-117	-113.047	5.89863e-119	9.66424e-61	0.0129526	0.0061089
1	rs146465192	rs75890430	6	160158340	t	g	0.032	0.1792	0.37	0.484324	4.54396e-117	-113.048	1.57604e-118	2.57944e-60	0.0346844	0.0161633
1	rs146465192	rs150334037	6	160533377	a	c	0.0109	-0.402	0.8762	-0.458799	4.51964e-117	-113.05	-2.81465e-118	4.63613e-60	-0.0622761	0.0296197
1	rs146465192	rs62438495	6	159928929	t	c	0.1222	-0.1035	0.1975	-0.524051	4.4853e-117	-113.053	-8.32696e-119	1.37241e-60	-0.018565	0.00867595
1	rs146465192	rs3798195	6	160420705	a	g	0.1269	-0.4061	0.1959	-2.073	4.47307e-117	-113.055	-8.17491e-119	1.35048e-60	-0.0182758	0.00858599
1	rs146465192	rs78700854	6	160785158	t	c	0.0466	0.1778	0.3114	0.57097	4.46493e-117	-113.055	-1.29142e-118	2.13283e-60	-0.0289238	0.0134997
1	rs146465192	rs73025537	6	160544961	c	g	0.0588	-0.2539	0.2757	-0.920929	4.4524e-117	-113.057	-1.14711e-118	1.89835e-60	-0.0257639	0.0120671
1	rs146465192	rs56366023	6	159900835	a	g	0.0907	0.2552	0.2253	1.13271	4.44812e-117	-113.057	9.39459e-119	1.55572e-60	0.0211203	0.00990159
1	rs146465192	rs6915723	6	160416104	a	g	0.1269	-0.4049	0.1958	-2.06793	4.42602e-117	-113.059	-8.06901e-119	1.34065e-60	-0.0182309	0.00858599
1	rs146465192	rs75445591	6	159900715	t	c	0.0907	0.2546	0.2253	1.13005	4.42359e-117	-113.059	9.33079e-119	1.54979e-60	0.0210933	0.00990159
1	rs146465192	rs2665353	6	160784836	a	c	0.2358	-0.1515	0.1527	-0.992141	4.4015e-117	-113.062	6.33789e-119	1.05511e-60	0.0143994	0.0067516
1	rs146465192	rs7741314	6	160413539	t	g	0.1263	-0.4221	0.1961	-2.15247	4.38953e-117	-113.063	-8.00266e-119	1.33566e-60	-0.0182312	0.00860478
1	rs146465192	rs3798194	6	160420864	a	t	0.1269	-0.4059	0.1959	-2.07198	4.38021e-117	-113.064	-7.96448e-119	1.33076e-60	-0.0181828	0.00858394
1	rs146465192	rs6934383	6	160384403	a	g	0.1309	-0.3322	0.1922	-1.72841	4.34779e-117	-113.067	-7.75377e-119	1.3002e-60	-0.0178338	0.0084131
1	rs146465192	rs6455678	6	160415341	t	c	0.1269	-0.403	0.1958	-2.05822	4.33765e-117	-113.068	-7.87058e-119	1.32207e-60	-0.0181448	0.008586
1	rs146465192	rs58986421	6	160388156	t	c	0.1253	0.4196	0.1957	2.1441	4.31195e-117	-113.07	7.80902e-119	1.31564e-60	0.0181102	0.00857003
1	rs146465192	rs75147699	6	160687893	a	c	0.0307	-0.4933	0.3748	-1.31617	4.28614e-117	-113.073	-1.49654e-118	2.52923e-60	-0.0349157	0.0165341
1	rs146465192	rs368134	6	160745513	a	g	0.3329	0.7573	0.1365	5.54799	4.25133e-117	-113.077	5.62144e-119	9.58698e-61	0.0132228	0.00643039
1	rs146465192	rs414442	6	159977436	a	c	0.1154	0.0415	0.2031	0.204333	4.25072e-117	-113.077	-8.00497e-119	1.35798e-60	-0.018832	0.00889887
1	rs146465192	rs2180051	6	159947744	t	c	0.3	-0.152	0.1408	-1.07955	4.24563e-117	-113.077	5.58444e-119	9.47663e-61	0.0131534	0.00620608
1	rs146465192	rs9355735	6	159929789	t	c	0.3637	-0.0912	0.1342	-0.679583	4.23246e-117	-113.079	-5.27032e-119	8.96377e-61	-0.0124521	0.00589785
1	rs146465192	rs457543	6	160535713	t	c	0.0513	-0.3576	0.2983	-1.19879	4.23144e-117	-113.079	1.15405e-118	1.96172e-60	0.0272732	0.0128701
1	rs146465192	rs9346790	6	159930562	a	g	0.3642	-0.0909	0.1342	-0.677347	4.21312e-117	-113.081	-5.239e-119	8.93271e-61	-0.012435	0.00589612
1	rs146465192	rs9365066	6	159929560	t	c	0.3636	-0.0925	0.1343	-0.688757	4.21094e-117	-113.081	-5.23717e-119	8.93213e-61	-0.012437	0.00589793
1	rs146465192	rs9365068	6	159929724	a	g	0.3637	-0.0909	0.1343	-0.676843	4.20877e-117	-113.081	-5.23385e-119	8.92894e-61	-0.0124356	0.00589785
1	rs146465192	rs117825767	6	160555340	a	g	0.0591	0.2558	0.2775	0.921802	4.19999e-117	-113.082	-1.06885e-118	1.82441e-60	-0.0254488	0.0120353
1	rs146465192	rs2842977	6	160163923	a	g	0.4054	0.108	0.1313	0.822544	4.19636e-117	-113.082	5.1212e-119	8.75382e-61	0.0122039	0.00580288
1	rs146465192	rs9355772	6	160424812	a	t	0.1263	-0.4178	0.1963	-2.12837	4.1762e-117	-113.084	-7.52429e-119	1.2903e-60	-0.0180171	0.00860479
1	rs146465192	rs9365067	6	159929562	t	c	0.3636	-0.0919	0.1343	-0.684289	4.17264e-117	-113.085	-5.17826e-119	8.87565e-61	-0.01241	0.00589793
1	rs146465192	rs79706602	6	159843410	c	g	0.0224	0.1682	0.4448	0.378147	4.16257e-117	-113.086	1.67793e-118	2.87939e-60	0.0403099	0.0191543
1	rs146465192	rs1440	6	160174456	t	g	0.4055	0.1073	0.1313	0.817212	4.15075e-117	-113.087	5.05213e-119	8.68725e-61	0.0121716	0.00580265
1	rs146465192	rs9355736	6	159931105	t	g	0.3645	-0.0881	0.1338	-0.658445	4.11848e-117	-113.09	-5.0927e-119	8.79122e-61	-0.0123655	0.00589492
1	rs146465192	rs543006	6	160617144	a	c	0.2785	0.083	0.1447	0.573601	4.08139e-117	-113.094	5.54015e-119	9.62396e-61	0.0135742	0.0065327
1	rs146465192	rs10945648	6	160427644	c	g	0.1269	0.3921	0.1959	2.00153	4.0566e-117	-113.097	7.24299e-119	1.26185e-60	0.0178548	0.00858601
1	rs146465192	rs12201338	6	159947839	a	g	0.3001	-0.1552	0.1408	-1.10227	4.05292e-117	-113.097	5.2717e-119	9.1748e-61	0.0130072	0.00620549
1	rs146465192	rs67192309	6	159947940	a	c	0.3001	-0.1551	0.1407	-1.10235	4.05232e-117	-113.097	5.27074e-119	9.17386e-61	0.0130067	0.00620549
1	rs146465192	rs402219	6	160789296	a	g	0.2788	0.0008	0.1445	0.00553633	4.05101e-117	-113.098	5.4171e-119	9.43961e-61	0.0133722	0.00641438
1	rs146465192	rs685289	6	160747902	t	c	0.3326	0.7624	0.1366	5.58126	4.0445e-117	-113.098	5.29866e-119	9.28931e-61	0.0131009	0.00645916
1	rs146465192	rs75757546	6	160195120	a	g	0.0321	-0.3306	0.3803	-0.869314	4.04268e-117	-113.098	-1.35725e-118	2.36708e-60	-0.033573	0.0160885
1	rs146465192	rs66964996	6	159948073	t	c	0.3001	-0.1555	0.1408	-1.1044	4.03542e-117	-113.099	5.24345e-119	9.14718e-61	0.0129936	0.00620549
1	rs146465192	rs7740170	6	160276927	a	g	0.3054	-0.1069	0.1404	-0.761396	4.0234e-117	-113.101	5.22672e-119	9.13855e-61	0.0129908	0.00622959
1	rs146465192	rs73801371	6	159948396	c	g	0.3	-0.1567	0.1408	-1.11293	4.00618e-117	-113.102	5.19719e-119	9.10249e-61	0.0129729	0.0062066
1	rs146465192	rs16890514	6	159948440	a	c	0.3	-0.1569	0.1408	-1.11435	3.99467e-117	-113.104	5.17863e-119	9.08423e-61	0.0129639	0.0062066
1	rs146465192	rs147559621	6	160003448	t	c	0.0208	-0.4512	0.4629	-0.974725	3.99389e-117	-113.104	1.65867e-118	2.90972e-60	0.0415302	0.0198771
1	rs146465192	rs2341786	6	159928324	a	g	0.1221	-0.0921	0.1976	-0.466093	3.98247e-117	-113.105	-7.19037e-119	1.2642e-60	-0.018055	0.00867903
1	rs146465192	rs9355741	6	160030008	a	g	0.3341	-0.065	0.1391	-0.46729	3.97979e-117	-113.105	5.00121e-119	8.79281e-61	0.0125665	0.00602893
1	rs146465192	rs73017450	6	159930566	t	c	0.1225	-0.0919	0.1974	-0.465552	3.97812e-117	-113.105	-7.17049e-119	1.26146e-60	-0.0180248	0.00866682
1	rs146465192	rs368123	6	160719593	a	g	0.3312	0.7639	0.1367	5.58815	3.97413e-117	-113.106	5.19124e-119	9.18967e-61	0.0130626	0.00647059
1	rs146465192	rs67198522	6	159948490	t	c	0.3	-0.1566	0.1408	-1.11222	3.97203e-117	-113.106	5.14179e-119	9.04759e-61	0.012945	0.00620609
1	rs146465192	rs4431465	6	159892958	a	g	0.2484	-0.1059	0.1498	-0.706943	3.9681e-117	-113.107	-5.4171e-119	9.54383e-61	-0.0136516	0.00657082
1	rs146465192	rs62438497	6	159929989	a	t	0.1225	-0.0916	0.1974	-0.464032	3.96592e-117	-113.107	-7.14313e-119	1.25876e-60	-0.0180113	0.00866683
1	rs146465192	rs7772918	6	159948631	a	g	0.3	-0.1569	0.1408	-1.11435	3.95496e-117	-113.108	5.11432e-119	9.02042e-61	0.0129314	0.00620609
1	rs146465192	rs443043	6	160789541	c	g	0.2787	-0.0012	0.1445	-0.0083045	3.93809e-117	-113.11	5.23033e-119	9.25596e-61	0.0132814	0.00641509
1	rs146465192	rs4596512	6	160424901	t	c	0.127	-0.3956	0.1959	-2.0194	3.93239e-117	-113.111	-6.96461e-119	1.23412e-60	-0.0177109	0.00858107
1	rs146465192	rs6914036	6	159890449	a	g	0.251	-0.1014	0.1492	-0.679625	3.92893e-117	-113.111	-5.33375e-119	9.44812e-61	-0.0135756	0.00655039
1	rs146465192	rs73019670	6	160399947	a	g	0.0917	-0.1557	0.2265	-0.687417	3.92515e-117	-113.111	8.021e-119	1.42066e-60	0.0204349	0.00982889
1	rs146465192	rs401237	6	160729351	t	c	0.3326	0.7582	0.1366	5.55051	3.89619e-117	-113.115	5.06838e-119	9.0718e-61	0.0130085	0.006481
1	rs146465192	rs392688	6	159949090	a	g	0.3001	-0.1574	0.1402	-1.12268	3.88905e-117	-113.115	5.00793e-119	8.91421e-61	0.012877	0.0062055
1	rs146465192	rs3798192	6	160425604	a	g	0.127	-0.3944	0.1959	-2.01327	3.88399e-117	-113.116	-6.85781e-119	1.22346e-60	-0.0176566	0.00858107
1	rs146465192	rs4479966	6	159889861	t	c	0.2511	-0.1002	0.1492	-0.671582	3.86589e-117	-113.118	-5.22658e-119	9.34051e-61	-0.0135197	0.00654953
1	rs146465192	rs182993861	6	160216634	a	g	0.0269	-0.0072	0.4047	-0.017791	3.8508e-117	-113.12	1.39624e-118	2.49981e-60	0.0362584	0.0175533
1	rs146465192	rs112910123	6	160393514	c	g	0.0417	-0.8271	0.3231	-2.55989	3.84687e-117	-113.12	-1.12486e-118	2.01768e-60	-0.0292409	0.0142561
1	rs146465192	rs1339334	6	159871114	t	c	0.3757	0.1062	0.1336	0.79491	3.83798e-117	-113.121	4.63308e-119	8.31276e-61	0.0120717	0.00585858
1	rs146465192	rs73025525	6	160528634	t	g	0.0334	0.3258	0.363	0.897521	3.837e-117	-113.121	-1.25618e-118	2.25284e-60	-0.0327385	0.0158402
1	rs146465192	rs3822843	6	160425247	t	c	0.127	-0.3932	0.1959	-2.00715	3.83634e-117	-113.121	-6.75285e-119	1.21291e-60	-0.0176023	0.00858107
1	rs146465192	rs4709388	6	160427882	t	c	0.1269	-0.3926	0.1959	-2.00408	3.81279e-117	-113.124	-6.70331e-119	1.20808e-60	-0.0175811	0.00858396
1	rs146465192	rs395538	6	159948871	a	g	0.3001	-0.1588	0.1402	-1.13267	3.81188e-117	-113.124	4.88429e-119	8.78993e-61	0.0128133	0.0062055
1	rs146465192	rs77232508	6	159871210	t	c	0.0102	0.216	0.6378	0.338664	3.80915e-117	-113.124	2.21496e-118	3.98996e-60	0.0581485	0.0282507
1	rs146465192	rs150838855	6	160470034	a	g	0.0103	-0.3414	0.9005	-0.379123	3.80279e-117	-113.125	-2.33291e-118	4.22378e-60	-0.0613474	0.0304611
1	rs146465192	rs386581	6	160747632	a	g	0.3328	0.7578	0.1365	5.55165	3.79834e-117	-113.126	4.89555e-119	8.88477e-61	0.0128886	0.0064582
1	rs146465192	rs3798211	6	160186920	a	c	0.4079	0.1131	0.1311	0.8627	3.79337e-117	-113.126	4.50772e-119	8.14175e-61	0.0118832	0.00579116
1	rs146465192	rs6919561	6	159866266	t	c	0.3759	0.1053	0.1336	0.788174	3.78666e-117	-113.127	4.55532e-119	8.23373e-61	0.0120299	0.00585797
1	rs146465192	rs6913852	6	159890348	a	g	0.251	-0.0986	0.1492	-0.660858	3.78379e-117	-113.127	-5.08898e-119	9.20213e-61	-0.0134494	0.0065504
1	rs146465192	rs393324	6	160707650	t	c	0.3332	0.7592	0.1367	5.55377	3.78219e-117	-113.127	4.87195e-119	8.8634e-61	0.0128813	0.00646391
1	rs146465192	rs55642860	6	160104086	a	g	0.027	-0.0378	0.3986	-0.0948319	3.77516e-117	-113.128	1.35964e-118	2.46077e-60	0.0360153	0.0175185
1	rs146465192	rs9364540	6	160428074	a	g	0.1274	0.3831	0.1957	1.95759	3.77106e-117	-113.129	6.6003e-119	1.19673e-60	0.0175025	0.00856956
1	rs146465192	rs384156	6	160745751	a	c	0.3329	0.7572	0.1365	5.54725	3.76343e-117	-113.13	4.83843e-119	8.82606e-61	0.0128565	0.00645771
1	rs146465192	rs112194218	6	160699688	a	g	0.0306	-0.4375	0.376	-1.16356	3.75673e-117	-113.13	-1.2706e-118	2.30734e-60	-0.033822	0.016529
1	rs146465192	rs512275	6	160671737	t	g	0.0115	-1.071	0.7077	-1.51335	3.75254e-117	-113.131	-2.03969e-118	3.70582e-60	-0.0543549	0.026556
1	rs146465192	rs55831208	6	159929117	a	g	0.3637	-0.0852	0.1343	-0.634401	3.74458e-117	-113.132	-4.52554e-119	8.22927e-61	-0.0120856	0.00589824
1	rs146465192	rs172722	6	160754202	t	c	0.3327	0.7568	0.1365	5.54432	3.74037e-117	-113.132	4.80173e-119	8.78894e-61	0.0128376	0.00645868
1	rs146465192	rs434012	6	160738800	t	c	0.3327	0.7579	0.1366	5.54832	3.73914e-117	-113.132	4.8038e-119	8.79492e-61	0.0128473	0.00646634
1	rs146465192	rs370301	6	160738743	c	g	0.3327	0.7579	0.1366	5.54832	3.73914e-117	-113.132	4.8038e-119	8.79492e-61	0.0128473	0.00646634
1	rs146465192	rs667538	6	160738920	t	g	0.3327	0.7571	0.1365	5.54652	3.72509e-117	-113.134	4.78099e-119	8.77142e-61	0.0128345	0.00646634
1	rs146465192	rs4709383	6	160298088	a	g	0.091	0.1274	0.2254	0.565217	3.71684e-117	-113.135	7.4903e-119	1.36752e-60	0.0201523	0.00985043
1	rs146465192	rs410118	6	160728440	t	c	0.3327	0.756	0.1366	5.53441	3.71464e-117	-113.135	4.76581e-119	8.75737e-61	0.0128298	0.00646946
1	rs146465192	rs12333204	6	159891096	t	c	0.2508	-0.097	0.1493	-0.649699	3.70066e-117	-113.137	-4.95072e-119	9.06188e-61	-0.0133779	0.00655214
1	rs146465192	rs2842995	6	160067931	a	g	0.4907	-0.2046	0.1291	-1.58482	3.69982e-117	-113.137	-4.29039e-119	7.85832e-61	-0.0115962	0.0056953
1	rs146465192	rs118159100	6	159994332	t	c	0.0943	-0.487	0.2296	-2.12108	3.69632e-117	-113.137	-7.30523e-119	1.33876e-60	-0.0197635	0.00971021
1	rs146465192	rs6455637	6	159829399	t	c	0.4376	-0.0458	0.1302	-0.351767	3.68289e-117	-113.139	-4.29585e-119	7.88209e-61	-0.0116643	0.00571271
1	rs146465192	rs221968	6	160748940	a	g	0.3327	0.7557	0.1365	5.53626	3.67789e-117	-113.14	4.70047e-119	8.68422e-61	0.0127803	0.00645869
1	rs146465192	rs2341625	6	159889900	a	g	0.2507	-0.096	0.1493	-0.643001	3.65186e-117	-113.143	-4.86964e-119	8.97869e-61	-0.0133347	0.00655301
1	rs146465192	rs436348	6	160729705	c	g	0.3327	0.7562	0.1366	5.53587	3.64316e-117	-113.144	4.6482e-119	8.63357e-61	0.0127587	0.00646634
1	rs146465192	rs6455640	6	159868795	t	c	0.3759	0.1026	0.1336	0.767964	3.63775e-117	-113.144	4.33203e-119	8.00446e-61	0.0119085	0.00585797
1	rs146465192	rs316169	6	160755657	t	g	0.3325	0.7564	0.1363	5.54952	3.63054e-117	-113.145	4.63073e-119	8.61811e-61	0.0127549	0.006472
1	rs146465192	rs75374960	6	160179780	t	c	0.0482	-0.168	0.3075	-0.546341	3.62976e-117	-113.145	-9.76969e-119	1.80721e-60	-0.0269155	0.0132416
1	rs146465192	rs435294	6	160717708	t	c	0.3327	0.7543	0.1366	5.52196	3.61941e-117	-113.147	4.61154e-119	8.59679e-61	0.0127411	0.00646946
1	rs146465192	rs376440	6	160727941	a	g	0.3327	0.7557	0.1366	5.53221	3.61552e-117	-113.147	4.60352e-119	8.58679e-61	0.0127327	0.00646634
1	rs146465192	rs4708832	6	159893937	t	g	0.251	-0.0951	0.1492	-0.637399	3.61167e-117	-113.147	-4.80053e-119	8.90529e-61	-0.0132917	0.0065504
1	rs146465192	rs6455679	6	160428858	a	g	0.1273	0.3787	0.1957	1.9351	3.60587e-117	-113.148	6.24155e-119	1.1599e-60	0.0173094	0.00857244
1	rs146465192	rs182255883	6	160325949	t	c	0.0114	-0.8023	0.6148	-1.30498	3.59517e-117	-113.149	-1.94351e-118	3.61505e-60	-0.0540591	0.0266958
1	rs146465192	rs73018797	6	160017648	a	c	0.0223	-0.453	0.4435	-1.02142	3.594e-117	-113.15	-1.39669e-118	2.59796e-60	-0.0388616	0.0191766
1	rs146465192	rs138962138	6	160292609	a	g	0.0136	-0.735	0.5648	-1.30135	3.58583e-117	-113.151	-1.77438e-118	3.30503e-60	-0.049483	0.0244469
1	rs146465192	rs316033	6	160689730	a	g	0.3533	0.3668	0.1348	2.72107	3.56708e-117	-113.153	4.37337e-119	8.19075e-61	0.0122604	0.00614491
1	rs146465192	rs474617	6	160700441	t	c	0.3331	0.7549	0.1369	5.51424	3.56191e-117	-113.153	4.51732e-119	8.49641e-61	0.0126823	0.00646751
1	rs146465192	rs7450667	6	160716220	a	g	0.3339	0.7562	0.1366	5.53587	3.56108e-117	-113.154	4.50993e-119	8.48323e-61	0.0126645	0.00645743
1	rs146465192	rs538911	6	159949781	t	c	0.3004	-0.1638	0.1403	-1.1675	3.5573e-117	-113.154	4.47778e-119	8.36989e-61	0.0125876	0.00620374
1	rs146465192	rs409610	6	160718264	a	g	0.3328	0.7545	0.1366	5.52343	3.55027e-117	-113.155	4.4979e-119	8.4751e-61	0.0126692	0.00646586
1	rs146465192	rs2842975	6	160159667	a	t	0.4053	0.0971	0.1314	0.738965	3.54735e-117	-113.155	4.15218e-119	7.78123e-61	0.011705	0.00580312
1	rs146465192	rs440429	6	160726192	a	t	0.3328	0.7544	0.1366	5.52269	3.5449e-117	-113.156	4.48925e-119	8.46593e-61	0.012664	0.00646586
1	rs146465192	rs394244	6	159949287	a	g	0.3004	-0.1644	0.1403	-1.17177	3.52753e-117	-113.158	4.43069e-119	8.32028e-61	0.0125603	0.00620374
1	rs146465192	rs548918	6	160702163	t	c	0.3329	0.7545	0.1367	5.51939	3.52076e-117	-113.159	4.45005e-119	8.42397e-61	0.0126395	0.00646537
1	rs146465192	rs2758316	6	160065374	a	g	0.431	0.182	0.1302	1.39785	3.51052e-117	-113.16	4.056e-119	7.64646e-61	0.0115538	0.00574982
1	rs146465192	rs505111	6	160701424	a	g	0.3329	0.7543	0.1367	5.51792	3.51015e-117	-113.16	4.43298e-119	8.40578e-61	0.012629	0.00646537
1	rs146465192	rs432655	6	160733354	a	g	0.3327	0.7537	0.1366	5.51757	3.50759e-117	-113.16	4.42954e-119	8.40266e-61	0.0126284	0.00646635
1	rs146465192	rs240884	6	159980529	a	t	0.1149	0.0614	0.2036	0.301572	3.48453e-117	-113.163	-6.25922e-119	1.18383e-60	-0.0179629	0.00891782
1	rs146465192	rs393271	6	160742239	a	g	0.3327	0.7527	0.1365	5.51429	3.48395e-117	-113.163	4.39154e-119	8.36202e-61	0.0126051	0.00646635
1	rs146465192	rs373715	6	160716460	t	c	0.3327	0.7532	0.1366	5.51391	3.48125e-117	-113.163	4.38721e-119	8.35737e-61	0.0126024	0.00646635
1	rs146465192	rs437539	6	160725560	a	c	0.3328	0.7531	0.1366	5.51318	3.47602e-117	-113.164	4.37847e-119	8.34772e-61	0.0125962	0.00646586
1	rs146465192	rs240883	6	159980630	a	g	0.1149	0.0618	0.2036	0.303536	3.47117e-117	-113.165	-6.22897e-119	1.18061e-60	-0.0179449	0.00891782
1	rs146465192	rs11962092	6	159897421	a	t	0.2514	-0.092	0.1492	-0.616622	3.46737e-117	-113.165	-4.55788e-119	8.64729e-61	-0.0131451	0.00654694
1	rs146465192	rs410569	6	160735746	t	g	0.3327	0.7529	0.1366	5.51171	3.46557e-117	-113.165	4.36203e-119	8.33034e-61	0.0125867	0.00646635
1	rs146465192	rs401882	6	160723541	c	g	0.3328	0.7529	0.1366	5.51171	3.46557e-117	-113.165	4.3617e-119	8.32971e-61	0.0125858	0.00646586
1	rs146465192	rs452788	6	160735328	c	g	0.3327	0.7529	0.1366	5.51171	3.46557e-117	-113.165	4.36203e-119	8.33034e-61	0.0125867	0.00646635
1	rs146465192	rs366719	6	160716480	a	g	0.3327	0.7529	0.1366	5.51171	3.46557e-117	-113.165	4.36203e-119	8.33034e-61	0.0125867	0.00646635
1	rs146465192	rs678145	6	160720627	a	g	0.3327	0.7528	0.1366	5.51098	3.46036e-117	-113.166	4.35367e-119	8.32135e-61	0.0125815	0.00646635
1	rs146465192	rs2988707	6	160715735	a	g	0.3327	0.7528	0.1366	5.51098	3.46036e-117	-113.166	4.35367e-119	8.32135e-61	0.0125815	0.00646635
1	rs146465192	rs377197	6	160720991	a	c	0.3328	0.7527	0.1366	5.51025	3.45517e-117	-113.167	4.345e-119	8.31175e-61	0.0125754	0.00646586
1	rs146465192	rs442426	6	160721106	a	g	0.3328	0.7527	0.1366	5.51025	3.45517e-117	-113.167	4.345e-119	8.31175e-61	0.0125754	0.00646586
1	rs146465192	rs373294	6	160721221	a	g	0.3328	0.7527	0.1366	5.51025	3.45517e-117	-113.167	4.345e-119	8.31175e-61	0.0125754	0.00646586
1	rs146465192	rs380143	6	160731356	a	c	0.3327	0.7527	0.1366	5.51025	3.45517e-117	-113.167	4.34533e-119	8.31237e-61	0.0125763	0.00646635
1	rs146465192	rs446887	6	160716588	a	g	0.3327	0.7526	0.1366	5.50952	3.44998e-117	-113.167	4.337e-119	8.30341e-61	0.0125711	0.00646635
1	rs146465192	rs2842994	6	160069037	a	g	0.1649	0.3763	0.1791	2.10106	3.44761e-117	-113.168	5.27473e-119	1.00451e-60	0.0152997	0.007655
1	rs146465192	rs444989	6	160707751	c	g	0.3327	0.7535	0.1367	5.51207	3.43729e-117	-113.169	4.32032e-119	8.28911e-61	0.012569	0.00647417
1	rs146465192	rs438765	6	160724186	t	c	0.3328	0.7522	0.1366	5.50659	3.42933e-117	-113.17	4.30357e-119	8.26704e-61	0.0125493	0.00646586
1	rs146465192	rs422292	6	160719491	t	c	0.3328	0.7522	0.1366	5.50659	3.42933e-117	-113.17	4.30357e-119	8.26704e-61	0.0125493	0.00646586
1	rs146465192	rs433992	6	160738830	t	c	0.3327	0.7578	0.1366	5.54758	3.42644e-117	-113.17	4.30595e-119	8.27686e-61	0.0125668	0.00648145
1	rs146465192	rs7766568	6	160563520	t	c	0.044	0.6135	0.3151	1.947	3.39796e-117	-113.174	-9.49528e-119	1.82014e-60	-0.027944	0.013932
1	rs146465192	rs417770	6	160719167	t	g	0.3329	0.752	0.1367	5.5011	3.39102e-117	-113.175	4.24192e-119	8.19989e-61	0.0125093	0.00646538
1	rs146465192	rs402387	6	160723397	c	g	0.3328	0.7528	0.1366	5.51098	3.38353e-117	-113.176	4.22872e-119	8.18427e-61	0.0124979	0.00646277
1	rs146465192	rs927450	6	160182096	a	g	0.407	0.1031	0.1312	0.785823	3.37188e-117	-113.177	3.88803e-119	7.49306e-61	0.0115308	0.00579258
1	rs146465192	rs9355279	6	160266828	t	c	0.3058	-0.1161	0.1404	-0.826923	3.36934e-117	-113.178	4.18106e-119	8.05867e-61	0.0124091	0.00622556
1	rs146465192	rs3737088	6	160553165	t	c	0.0399	0.6816	0.3312	2.05797	3.36817e-117	-113.178	-9.86124e-119	1.89969e-60	-0.0292777	0.0146377
1	rs146465192	rs651164	6	160581374	a	g	0.3087	0.1882	0.1388	1.35591	3.36595e-117	-113.178	-4.19832e-119	8.0969e-61	-0.0124729	0.00626102
1	rs146465192	rs7740788	6	159895782	a	t	0.2512	-0.0894	0.149	-0.6	3.35714e-117	-113.179	-4.37664e-119	8.45308e-61	-0.0130368	0.00654868
1	rs146465192	rs10945647	6	160427511	a	t	0.1275	-0.3789	0.1956	-1.93712	3.34039e-117	-113.181	-5.66309e-119	1.09783e-60	-0.0169534	0.0085667
1	rs146465192	rs80325933	6	160167870	t	c	0.032	-0.2936	0.3807	-0.771211	3.32965e-117	-113.183	-1.06561e-118	2.06756e-60	-0.0320037	0.0161128
1	rs146465192	rs7764927	6	160577743	t	c	0.0192	-0.6979	0.4784	-1.45882	3.31944e-117	-113.184	-1.36264e-118	2.64958e-60	-0.0410503	0.0207309
1	rs146465192	rs435612	6	160463936	a	g	0.1138	-0.0858	0.2071	-0.414293	3.31675e-117	-113.184	5.89463e-119	1.14548e-60	0.0177723	0.00893048
1	rs146465192	rs56762310	6	160025665	t	c	0.342	-0.0308	0.1384	-0.222543	3.31614e-117	-113.185	3.94986e-119	7.67761e-61	0.011911	0.00599009
1	rs146465192	rs548143	6	160702208	t	c	0.3325	0.751	0.1367	5.49378	3.31134e-117	-113.185	4.11941e-119	8.07035e-61	0.0124403	0.00647515
1	rs146465192	rs581031	6	160718770	c	g	0.3332	0.7504	0.1367	5.48939	3.31118e-117	-113.185	4.11353e-119	8.05841e-61	0.0124232	0.00646392
1	rs146465192	rs791583	6	160701935	c	g	0.3325	0.7509	0.1367	5.49305	3.30642e-117	-113.186	4.11157e-119	8.06169e-61	0.0124351	0.00647515
1	rs146465192	rs6912857	6	160561740	t	c	0.044	0.6138	0.3151	1.94795	3.29187e-117	-113.188	-9.11874e-119	1.77889e-60	-0.0277008	0.013927
1	rs146465192	rs13206227	6	159933238	a	g	0.3768	0.1591	0.132	1.2053	3.2839e-117	-113.189	3.79476e-119	7.42008e-61	0.0115557	0.00584174
1	rs146465192	rs3777420	6	160394730	a	g	0.129	-0.3283	0.193	-1.70104	3.25816e-117	-113.192	-5.43733e-119	1.06823e-60	-0.0166883	0.00846955
1	rs146465192	rs2297367	6	160523709	t	c	0.0383	0.6597	0.3382	1.95062	3.23005e-117	-113.196	-9.51357e-119	1.87555e-60	-0.0294533	0.0148847
1	rs146465192	rs57541589	6	159894466	a	g	0.2511	-0.0851	0.1487	-0.572293	3.22906e-117	-113.196	-4.16683e-119	8.22341e-61	-0.0129041	0.00655037
1	rs146465192	rs8191942	6	160523255	t	c	0.0383	0.6604	0.3385	1.95096	3.22795e-117	-113.196	-9.50569e-119	1.87468e-60	-0.0294481	0.0148847
1	rs146465192	rs6928056	6	160235336	a	t	0.2053	0.1513	0.1613	0.938004	3.20414e-117	-113.199	4.42653e-119	8.77518e-61	0.013815	0.00703354
1	rs146465192	rs3798207	6	160394247	a	g	0.1292	-0.3266	0.193	-1.69223	3.20367e-117	-113.2	-5.31836e-119	1.0547e-60	-0.0166008	0.00846397
1	rs146465192	rs4709334	6	159893979	a	g	0.2511	-0.0851	0.1487	-0.572293	3.18308e-117	-113.202	-4.09099e-119	8.13836e-61	-0.0128523	0.00654955
1	rs146465192	rs560945	6	159949650	t	c	0.3004	-0.1592	0.1403	-1.13471	3.17396e-117	-113.204	3.8762e-119	7.71757e-61	0.0122125	0.00620561
1	rs146465192	rs117815585	6	160309250	t	c	0.0184	0.2092	0.4906	0.426417	3.16251e-117	-113.205	1.30883e-118	2.61269e-60	0.0413859	0.0211106
1	rs146465192	rs73025573	6	160570223	t	c	0.0147	-0.8009	0.5456	-1.46793	3.14171e-117	-113.208	-1.44767e-118	2.9023e-60	-0.0460789	0.0236192
1	rs146465192	rs11754046	6	160238787	a	g	0.1277	-0.3318	0.1951	-1.70067	3.1386e-117	-113.208	-5.23297e-119	1.05012e-60	-0.0166729	0.0085652
1	rs146465192	rs1551219	6	160024181	a	c	0.2002	-0.1777	0.1619	-1.09759	3.11548e-117	-113.212	-4.30784e-119	8.67425e-61	-0.0138272	0.00709368
1	rs146465192	rs73030809	6	160256422	t	g	0.0341	-0.4838	0.3557	-1.36013	3.10721e-117	-113.213	-9.45948e-119	1.90785e-60	-0.0304436	0.0156403
1	rs146465192	rs149615982	6	160730698	a	g	0.021	-0.2965	0.4538	-0.653372	3.09748e-117	-113.214	1.19718e-118	2.41631e-60	0.0386501	0.0197762
1	rs146465192	rs3777409	6	160490095	a	g	0.0446	0.1566	0.3124	0.50128	3.08721e-117	-113.216	8.26714e-119	1.67289e-60	0.0267786	0.0137624
1	rs146465192	rs316030	6	160687866	t	g	0.3529	0.3555	0.1347	2.6392	3.07638e-117	-113.217	3.62167e-119	7.36554e-61	0.0117725	0.00614458
1	rs146465192	rs538860	6	159949798	a	c	0.3004	-0.1621	0.1403	-1.15538	3.05185e-117	-113.221	3.68682e-119	7.50278e-61	0.0120806	0.00620561
1	rs146465192	rs240832	6	159922541	a	g	0.2325	0.1073	0.1525	0.703607	3.04328e-117	-113.222	3.96129e-119	8.08024e-61	0.0130165	0.00671639
1	rs146465192	rs1972480	6	159926921	a	c	0.4195	-0.202	0.1309	-1.54316	3.03478e-117	-113.223	-3.37161e-119	6.89099e-61	-0.0111099	0.00574826
1	rs146465192	rs140300817	6	159880605	t	c	0.0152	1.3711	0.5396	2.54096	2.94927e-117	-113.235	1.30575e-118	2.71286e-60	0.0442738	0.023135
1	rs146465192	rs73023681	6	160488871	a	g	0.0445	0.1382	0.3124	0.442382	2.94014e-117	-113.237	7.7733e-119	1.61648e-60	0.0264385	0.0137746
1	rs146465192	rs35012541	6	160202659	t	c	0.0106	-0.4281	0.6415	-0.667342	2.93651e-117	-113.237	-1.56393e-118	3.2552e-60	-0.0532582	0.0277857
1	rs146465192	rs55984004	6	160555789	t	c	0.0397	0.7063	0.3315	2.13062	2.93127e-117	-113.238	-8.27928e-119	1.72324e-60	-0.0282447	0.014673
1	rs146465192	rs73800057	6	159844856	t	c	0.0111	-1.0642	0.6291	-1.69162	2.90161e-117	-113.243	-1.49656e-118	3.13659e-60	-0.0515768	0.0270265
1	rs146465192	rs7757997	6	160682897	a	g	0.0319	-0.5281	0.3689	-1.43155	2.89324e-117	-113.244	-8.95167e-119	1.87985e-60	-0.03094	0.0162521
1	rs146465192	rs4486050	6	159928482	a	g	0.3372	-0.1069	0.1367	-0.782004	2.88524e-117	-113.245	-3.30562e-119	6.94765e-61	-0.011457	0.00600305
1	rs146465192	rs17184914	6	159861662	a	g	0.0254	0.9463	0.4171	2.26876	2.88219e-117	-113.245	9.89028e-119	2.08186e-60	0.0343152	0.018062
1	rs146465192	rs8191847	6	160483144	a	g	0.0444	0.134	0.3129	0.428252	2.86394e-117	-113.248	7.52267e-119	1.58762e-60	0.0262669	0.0137894
1	rs146465192	rs117716345	6	159854476	a	g	0.0231	0.0802	0.4355	0.184156	2.85497e-117	-113.25	1.02663e-118	2.16982e-60	0.0359593	0.0188687
1	rs146465192	rs145770462	6	160365553	t	c	0.023	-0.0098	0.4493	-0.0218117	2.82878e-117	-113.254	1.02014e-118	2.16752e-60	0.0360628	0.0189819
1	rs146465192	rs6935441	6	159873958	a	c	0.4858	0.2315	0.1296	1.78627	2.82495e-117	-113.254	3.03618e-119	6.46187e-61	0.0107477	0.00568303
1	rs146465192	rs9457652	6	159902500	c	g	0.1296	-0.2506	0.1911	-1.31136	2.82194e-117	-113.255	-4.51873e-119	9.62054e-61	-0.0160129	0.00845998
1	rs146465192	rs73800056	6	159844850	t	c	0.0111	-1.0498	0.6277	-1.67245	2.8008e-117	-113.258	-1.42972e-118	3.0568e-60	-0.0510468	0.0270265
1	rs146465192	rs240899	6	159975999	t	c	0.1149	0.0601	0.2026	0.296644	2.77061e-117	-113.263	-4.66354e-119	1.00233e-60	-0.0168322	0.00890478
1	rs146465192	rs77444540	6	160214984	t	c	0.0192	-0.6597	0.4816	-1.36981	2.76356e-117	-113.264	-1.0731e-118	2.31132e-60	-0.0388303	0.0206226
1	rs146465192	rs7740634	6	159960696	t	c	0.3485	0.2367	0.1352	1.75074	2.75942e-117	-113.264	3.09862e-119	6.68558e-61	0.0112292	0.00599033
1	rs146465192	rs380609	6	159954027	a	c	0.4442	-0.1269	0.1316	-0.964286	2.75691e-117	-113.265	2.984e-119	6.43103e-61	0.0108237	0.00573271
1	rs146465192	rs9456412	6	159903236	t	c	0.1296	-0.2508	0.1911	-1.3124	2.7517e-117	-113.266	-4.37373e-119	9.44557e-61	-0.0158947	0.00846117
1	rs146465192	rs4708833	6	159901873	t	c	0.1296	-0.2506	0.1911	-1.31136	2.74643e-117	-113.266	-4.36286e-119	9.43232e-61	-0.0158856	0.00846117
1	rs146465192	rs1376942	6	159898731	a	g	0.1297	-0.2502	0.1913	-1.30789	2.72911e-117	-113.269	-4.32572e-119	9.38558e-61	-0.0158503	0.0084584
1	rs146465192	rs139533079	6	159885981	t	c	0.013	-0.7852	0.5869	-1.33788	2.72664e-117	-113.27	-1.27824e-118	2.77427e-60	-0.0468795	0.0250008
1	rs146465192	rs117968824	6	160272559	a	t	0.023	0.1897	0.438	0.433105	2.7115e-117	-113.272	9.6221e-119	2.09417e-60	0.0354862	0.0189241
1	rs146465192	rs2341788	6	159962879	t	c	0.3483	0.2347	0.1356	1.73083	2.69462e-117	-113.275	3.00481e-119	6.57118e-61	0.0111512	0.00599151
1	rs146465192	rs3777412	6	160469895	t	g	0.0445	0.1432	0.313	0.457508	2.68339e-117	-113.276	6.90684e-119	1.51238e-60	0.0257392	0.0137798
1	rs146465192	rs8191821	6	160471752	t	c	0.0444	0.1225	0.3124	0.392125	2.68039e-117	-113.277	6.9035e-119	1.51252e-60	0.0257555	0.0137894
1	rs146465192	rs77800539	6	160736889	t	g	0.0412	-0.3541	0.3404	-1.04025	2.67703e-117	-113.278	-7.13741e-119	1.56547e-60	-0.0266617	0.0143042
1	rs146465192	rs4401689	6	159963786	a	g	0.3486	0.2347	0.1356	1.73083	2.66081e-117	-113.28	2.95494e-119	6.50867e-61	0.0111054	0.00598993
1	rs146465192	rs149182005	6	159978505	t	c	0.0256	-0.2418	0.4224	-0.572443	2.64715e-117	-113.282	-8.8463e-119	1.95203e-60	-0.0334182	0.0179629
1	rs146465192	rs7748893	6	160260674	a	g	0.2996	-0.1344	0.1419	-0.947146	2.64639e-117	-113.283	3.07796e-119	6.79153e-61	0.0116308	0.00624645
1	rs146465192	rs4709344	6	159928091	c	g	0.3366	-0.1003	0.1368	-0.733187	2.63867e-117	-113.284	-2.9451e-119	6.51065e-61	-0.0111613	0.00600569
1	rs146465192	rs9365074	6	159963286	c	g	0.3484	0.2338	0.1356	1.72419	2.62896e-117	-113.285	2.90918e-119	6.45196e-61	0.0110659	0.00599073
1	rs146465192	rs4546512	6	159963869	a	c	0.3485	0.2326	0.1356	1.71534	2.61986e-117	-113.287	2.89599e-119	6.43541e-61	0.011054	0.00599071
1	rs146465192	rs316002	6	160643819	t	c	0.1638	-0.1142	0.1768	-0.645928	2.61298e-117	-113.288	-3.72562e-119	8.28488e-61	-0.0142581	0.00770659
1	rs146465192	rs4543399	6	159963386	a	c	0.3485	0.2323	0.1356	1.71313	2.6094e-117	-113.289	2.88086e-119	6.41642e-61	0.0110403	0.00599071
1	rs146465192	rs9365076	6	159964122	t	c	0.3487	0.2323	0.1356	1.71313	2.6094e-117	-113.289	2.88048e-119	6.41556e-61	0.0110388	0.00598991
1	rs146465192	rs138753999	6	160272430	t	c	0.023	0.1803	0.4382	0.411456	2.60735e-117	-113.289	9.143e-119	2.03466e-60	0.0350662	0.0189241
1	rs146465192	rs4590295	6	159963429	t	c	0.3485	0.2329	0.1356	1.71755	2.59761e-117	-113.291	2.86365e-119	6.39458e-61	0.0110242	0.00599034
1	rs146465192	rs6919753	6	159896460	a	c	0.1297	-0.2448	0.1912	-1.28033	2.59617e-117	-113.291	-4.05286e-119	9.04671e-61	-0.0156109	0.00845841
1	rs146465192	rs146203232	6	160521885	t	c	0.0799	-0.4204	0.2379	-1.76713	2.59386e-117	-113.291	5.06229e-119	1.12886e-60	0.0195164	0.0105071
1	rs146465192	rs73800061	6	159846408	a	g	0.0111	-1.0263	0.6298	-1.62956	2.59115e-117	-113.292	-1.29196e-118	2.88695e-60	-0.0498607	0.0270265
1	rs146465192	rs144254355	6	160689093	a	c	0.0141	1.2662	0.5521	2.29343	2.58812e-117	-113.292	1.14448e-118	2.56011e-60	0.0442207	0.0240193
1	rs146465192	rs11963788	6	159897391	a	g	0.1297	-0.2444	0.1912	-1.27824	2.58643e-117	-113.292	-4.03295e-119	9.0216e-61	-0.0155927	0.00845841
1	rs146465192	rs4645447	6	159963528	t	c	0.3485	0.2322	0.1356	1.71239	2.57357e-117	-113.295	2.82893e-119	6.3507e-61	0.0109923	0.00599034
1	rs146465192	rs6930898	6	159897896	t	c	0.1297	-0.2438	0.1912	-1.2751	2.5719e-117	-113.295	-4.00329e-119	8.98408e-61	-0.0155655	0.00845841
1	rs146465192	rs73800063	6	159846515	t	c	0.0111	-1.0221	0.6297	-1.62315	2.56159e-117	-113.297	-1.27268e-118	2.86255e-60	-0.0496834	0.0270265
1	rs146465192	rs2758348	6	160116640	t	c	0.2959	0.0752	0.1431	0.525507	2.55423e-117	-113.298	2.92811e-119	6.59433e-61	0.0114638	0.00623132
1	rs146465192	rs186872177	6	160655331	c	g	0.0104	-1.0068	0.9845	-1.02265	2.54436e-117	-113.3	-1.30443e-118	2.94425e-60	-0.0512673	0.0279043
1	rs146465192	rs7748779	6	159907270	t	c	0.1294	-0.2423	0.1914	-1.26594	2.53007e-117	-113.302	-3.92189e-119	8.88429e-61	-0.0155011	0.00846675
1	rs146465192	rs9364526	6	159961649	a	g	0.3482	0.231	0.1357	1.70228	2.52734e-117	-113.302	2.7629e-119	6.26712e-61	0.010932	0.00599154
1	rs146465192	rs79907881	6	160779213	t	g	0.0286	1.8585	0.3904	4.7605	2.49684e-117	-113.308	-8.71658e-119	2.0048e-60	-0.0349105	0.0197734
1	rs146465192	rs16890423	6	159905773	t	c	0.1293	-0.2407	0.1914	-1.25758	2.49271e-117	-113.308	-3.84712e-119	8.78951e-61	-0.0154335	0.00846954
1	rs146465192	rs9457657	6	159910564	c	g	0.1293	-0.2395	0.1914	-1.25131	2.46517e-117	-113.313	-3.79117e-119	8.71709e-61	-0.015379	0.00846954
1	rs146465192	rs35595181	6	159801913	c	g	0.2124	0.209	0.1588	1.31612	2.46309e-117	-113.314	3.10713e-119	7.14808e-61	0.0126148	0.00695058
1	rs146465192	rs6921035	6	159845116	a	g	0.0111	-1.0046	0.6277	-1.60045	2.46039e-117	-113.314	-1.20695e-118	2.77811e-60	-0.0490554	0.0270266
1	rs146465192	rs9457655	6	159909123	a	g	0.1293	-0.2391	0.1914	-1.24922	2.45607e-117	-113.315	-3.77272e-119	8.69311e-61	-0.0153608	0.00846954
1	rs146465192	rs9457653	6	159905527	t	c	0.1293	-0.2387	0.1914	-1.24713	2.44703e-117	-113.317	-3.75438e-119	8.66921e-61	-0.0153426	0.00846954
1	rs146465192	rs4629713	6	159845645	t	c	0.0111	-1.0008	0.6276	-1.59465	2.43539e-117	-113.319	-1.19078e-118	2.75703e-60	-0.048895	0.0270266
1	rs146465192	rs56994432	6	160739590	t	g	0.0315	-0.4806	0.3708	-1.29612	2.42121e-117	-113.321	-7.12656e-119	1.65598e-60	-0.0294339	0.016317
1	rs146465192	rs4709341	6	159924285	t	c	0.1289	-0.2406	0.1925	-1.24987	2.42099e-117	-113.321	-3.70603e-119	8.61033e-61	-0.0153079	0.00847926
1	rs146465192	rs55792956	6	160576682	t	c	0.0144	-0.7306	0.5525	-1.32235	2.40734e-117	-113.324	-1.03471e-118	2.41203e-60	-0.0429814	0.0238605
1	rs146465192	rs75752031	6	159895797	a	t	0.0789	0.3304	0.2424	1.36304	2.37822e-117	-113.329	4.49222e-119	1.05435e-60	0.018889	0.0105185
1	rs146465192	rs11964102	6	159913475	a	g	0.1297	-0.2328	0.1912	-1.21757	2.3594e-117	-113.332	-3.5731e-119	8.426e-61	-0.0151441	0.00845991
1	rs146465192	rs9456415	6	159914738	t	c	0.1292	-0.2341	0.1914	-1.22309	2.34608e-117	-113.335	-3.55162e-119	8.40278e-61	-0.0151386	0.00847234
1	rs146465192	rs687088	6	160465054	t	c	0.3022	0.0952	0.1428	0.666667	2.34289e-117	-113.335	-2.63309e-119	6.23531e-61	-0.0112386	0.00629585
1	rs146465192	rs73022781	6	160172740	t	c	0.2409	0.0783	0.1534	0.51043	2.333e-117	-113.337	2.77622e-119	6.58799e-61	0.0118998	0.00666547
1	rs146465192	rs73782533	6	160743446	a	g	0.0316	-0.4705	0.3706	-1.26956	2.31133e-117	-113.341	-6.68975e-119	1.59679e-60	-0.0289433	0.016292
1	rs146465192	rs139289147	6	160063052	a	g	0.0144	-1.4001	0.5633	-2.48553	2.2844e-117	-113.346	9.75671e-119	2.33956e-60	0.0427101	0.0239145
1	rs146465192	rs78538102	6	160771987	c	g	0.0213	1.0777	0.4482	2.40451	2.27141e-117	-113.349	7.85947e-119	1.89562e-60	0.0346018	0.0196144
1	rs146465192	rs2842956	6	160106463	a	g	0.2768	0.1456	0.1448	1.00552	2.26681e-117	-113.35	2.5407e-119	6.13048e-61	0.0112083	0.00633803
1	rs146465192	rs143917329	6	159882391	a	g	0.0276	0.3716	0.3963	0.937673	2.23306e-117	-113.356	6.79876e-119	1.65472e-60	0.0304459	0.0172979
1	rs146465192	rs2341787	6	159962803	a	g	0.3483	-0.2403	0.1357	-1.77082	2.2258e-117	-113.358	-2.33497e-119	5.69959e-61	-0.0104905	0.00599152
1	rs146465192	rs6899318	6	159882594	t	c	0.4826	0.2033	0.1295	1.56988	2.21061e-117	-113.361	2.19821e-119	5.38488e-61	0.0099439	0.00568248
1	rs146465192	rs76670775	6	159816624	a	t	0.1862	0.2866	0.166	1.72651	2.2105e-117	-113.361	-2.85636e-119	6.98585e-61	-0.0129218	0.00733492
1	rs146465192	rs9365071	6	159960157	t	c	0.3483	-0.2379	0.1352	-1.75962	2.20848e-117	-113.361	-2.31053e-119	5.66569e-61	-0.0104621	0.00599115
1	rs146465192	rs1339335	6	159871100	a	g	0.4846	0.2068	0.1299	1.59199	2.20243e-117	-113.362	2.18753e-119	5.37066e-61	0.00993235	0.00568446
1	rs146465192	rs2504919	6	160773378	a	g	0.2048	-0.1221	0.1605	-0.760748	2.18599e-117	-113.366	2.71525e-119	6.69141e-61	0.0124211	0.00710931
1	rs146465192	rs2504918	6	160774116	a	g	0.2047	-0.1223	0.1606	-0.761519	2.18311e-117	-113.366	2.71092e-119	6.68591e-61	0.0124177	0.0071106
1	rs146465192	rs6928993	6	160259925	a	g	0.0227	-0.8418	0.4354	-1.93339	2.18066e-117	-113.367	-7.3535e-119	1.82056e-60	-0.0337214	0.0195648
1	rs146465192	rs4708856	6	160467087	t	c	0.0416	0.0885	0.3235	0.27357	2.17664e-117	-113.367	5.4064e-119	1.33541e-60	0.0248383	0.0142251
1	rs146465192	rs2282140	6	160494521	t	c	0.1359	0.4747	0.1888	2.5143	2.17652e-117	-113.367	-3.24408e-119	8.02177e-61	-0.0149049	0.00857288
1	rs146465192	rs2130087	6	160737122	a	g	0.0315	-0.4576	0.3709	-1.23376	2.17347e-117	-113.368	-6.16959e-119	1.52642e-60	-0.0283859	0.016317
1	rs146465192	rs3777404	6	160498049	a	g	0.1359	0.4748	0.1888	2.51483	2.16893e-117	-113.369	-3.23e-119	8.00377e-61	-0.0148921	0.00857784
1	rs146465192	rs382440	6	159950535	a	g	0.2874	-0.237	0.1437	-1.64927	2.16234e-117	-113.37	2.37993e-119	5.89468e-61	0.0110063	0.00628925
1	rs146465192	rs9456430	6	160011265	a	c	0.39	-0.0917	0.1349	-0.679763	2.16106e-117	-113.37	2.1958e-119	5.44204e-61	0.0101608	0.00581393
1	rs146465192	rs3777399	6	160513793	a	g	0.1358	0.4756	0.1889	2.51773	2.15806e-117	-113.371	-3.20909e-119	7.97551e-61	-0.0148703	0.00858051
1	rs146465192	rs11752900	6	159817950	t	c	0.1862	0.2891	0.166	1.74157	2.15449e-117	-113.372	-2.75944e-119	6.85082e-61	-0.0128078	0.00733492
1	rs146465192	rs2484242	6	160772171	a	g	0.2048	-0.1235	0.1605	-0.76947	2.1537e-117	-113.372	2.6613e-119	6.61593e-61	0.0123569	0.00710931
1	rs146465192	rs77527422	6	159868746	a	g	0.0618	-0.0168	0.2758	-0.0609137	2.15161e-117	-113.372	-4.4498e-119	1.10733e-60	-0.0206812	0.0119239
1	rs146465192	rs12190111	6	159870345	t	c	0.4874	0.2113	0.13	1.62538	2.14953e-117	-113.373	2.11604e-119	5.26977e-61	0.0098442	0.00568198
1	rs146465192	rs911847	6	160068968	a	g	0.3046	0.1155	0.1431	0.807128	2.14176e-117	-113.374	2.29044e-119	5.71208e-61	0.0106942	0.00616242
1	rs146465192	rs9295102	6	159912294	a	g	0.1296	-0.2221	0.1913	-1.161	2.14113e-117	-113.375	-3.13833e-119	7.83159e-61	-0.0146573	0.0084627
1	rs146465192	rs791183	6	160610124	a	g	0.3971	-0.1838	0.1327	-1.38508	2.13454e-117	-113.376	2.27128e-119	5.70704e-61	0.0106406	0.00627411
1	rs146465192	rs16888669	6	160503894	t	c	0.1358	0.477	0.1888	2.52648	2.13119e-117	-113.377	-3.15387e-119	7.89592e-61	-0.0147986	0.00857554
1	rs146465192	rs9457825	6	160503622	a	g	0.3725	0.0506	0.1333	0.379595	2.12582e-117	-113.378	-2.18767e-119	5.48466e-61	-0.0102909	0.00596676
1	rs146465192	rs2484241	6	160771618	a	g	0.2048	-0.1253	0.1605	-0.780685	2.11313e-117	-113.38	2.5937e-119	6.52042e-61	0.0122742	0.00710931
1	rs146465192	rs9457634	6	159857685	t	c	0.0385	-0.1042	0.3473	-0.300029	2.10835e-117	-113.381	-5.36722e-119	1.35054e-60	-0.025457	0.0147328
1	rs146465192	rs2297363	6	160506462	a	g	0.1358	0.4782	0.1888	2.53284	2.10805e-117	-113.381	-3.10742e-119	7.82997e-61	-0.0147408	0.00857555
1	rs146465192	rs9365072	6	159962349	a	c	0.3483	-0.2357	0.1356	-1.7382	2.10581e-117	-113.382	-2.16665e-119	5.4637e-61	-0.0102889	0.00599153
1	rs146465192	rs13220323	6	160506755	t	c	0.1358	0.4786	0.1889	2.53362	2.10524e-117	-113.382	-3.1018e-119	7.82195e-61	-0.0147337	0.00857555
1	rs146465192	rs78340177	6	159937727	c	g	0.025	-0.2204	0.4214	-0.523019	2.10398e-117	-113.382	6.61709e-119	1.66649e-60	0.0314503	0.0181893
1	rs146465192	rs1130861	6	160511354	a	g	0.1358	0.4787	0.1889	2.53415	2.09797e-117	-113.383	-3.08836e-119	7.80443e-61	-0.0147207	0.00858051
1	rs146465192	rs399919	6	160456020	a	g	0.3067	-0.2012	0.1418	-1.4189	2.09439e-117	-113.384	-2.22557e-119	5.62982e-61	-0.0106263	0.00619785
1	rs146465192	rs142877495	6	160145650	a	g	0.0112	-0.6674	0.6251	-1.06767	2.08595e-117	-113.386	-9.71928e-119	2.46483e-60	-0.046594	0.0272311
1	rs146465192	rs77484347	6	159974666	a	t	0.0116	1.6492	0.6994	2.35802	2.08384e-117	-113.386	9.4339e-119	2.39325e-60	0.0452716	0.0264402
1	rs146465192	rs2282141	6	160501707	t	c	0.3727	0.0428	0.133	0.321805	2.07198e-117	-113.389	-2.11016e-119	5.37072e-61	-0.0101843	0.00595764
1	rs146465192	rs4632918	6	159963710	a	g	0.3485	-0.2325	0.1356	-1.7146	2.0469e-117	-113.394	-2.08426e-119	5.34493e-61	-0.0101825	0.00599036
1	rs146465192	rs9355739	6	159963302	t	c	0.3485	-0.2325	0.1356	-1.7146	2.0469e-117	-113.394	-2.08426e-119	5.34493e-61	-0.0101825	0.00599036
1	rs146465192	rs117597618	6	160375398	t	c	0.0123	1.3061	0.6036	2.16385	2.04368e-117	-113.395	8.932e-119	2.29204e-60	0.0437054	0.0256987
1	rs146465192	rs4472377	6	159963566	t	c	0.3485	-0.2322	0.1356	-1.71239	2.03938e-117	-113.396	-2.07382e-119	5.32978e-61	-0.0101689	0.00599036
1	rs146465192	rs4467803	6	159963422	t	c	0.3485	-0.2322	0.1356	-1.71239	2.03938e-117	-113.396	-2.07382e-119	5.32978e-61	-0.0101689	0.00599036
1	rs146465192	rs2103815	6	159945649	t	c	0.2164	0.1085	0.1612	0.673077	2.03599e-117	-113.396	-2.40212e-119	6.1674e-61	-0.0117983	0.0069009
1	rs146465192	rs76077281	6	160311715	t	c	0.031	-0.0318	0.3827	-0.0830938	2.03466e-117	-113.397	5.69355e-119	1.46309e-60	0.0279828	0.0164027
1	rs146465192	rs9365075	6	159963980	t	c	0.3485	-0.2327	0.1356	-1.71608	2.02938e-117	-113.398	-2.05998e-119	5.30978e-61	-0.0101508	0.00599073
1	rs146465192	rs9365083	6	160068747	c	g	0.2615	-0.0948	0.1479	-0.640974	2.02723e-117	-113.398	-2.22812e-119	5.74099e-61	-0.010991	0.00646377
1	rs146465192	rs1416607	6	159884002	t	c	0.3305	0.0049	0.1367	0.0358449	2.02315e-117	-113.399	2.07797e-119	5.35699e-61	0.0102709	0.00602928
1	rs146465192	rs55974483	6	159847516	c	g	0.0112	-0.9296	0.6257	-1.4857	2.02279e-117	-113.399	-9.23993e-119	2.38437e-60	-0.0456791	0.0269071
1	rs146465192	rs7761031	6	160695742	a	g	0.0315	-0.4689	0.371	-1.26388	2.01703e-117	-113.4	-5.58032e-119	1.44325e-60	-0.027666	0.0163488
1	rs146465192	rs9364522	6	159881077	t	c	0.1362	-0.042	0.1879	-0.223523	2.0049e-117	-113.403	-2.81144e-119	7.28811e-61	-0.0140228	0.00826399
1	rs146465192	rs4709328	6	159867090	a	c	0.3306	0.0131	0.1374	0.0953421	2.00138e-117	-113.404	2.0484e-119	5.31544e-61	0.0102349	0.00603479
1	rs146465192	rs189347828	6	160125907	a	c	0.0112	-0.6505	0.6247	-1.0413	1.99622e-117	-113.405	-9.15275e-119	2.38261e-60	-0.0458504	0.0272311
1	rs146465192	rs4708829	6	159886338	a	c	0.3293	0.0127	0.137	0.0927007	1.99271e-117	-113.406	2.0383e-119	5.30292e-61	0.0102288	0.00604083
1	rs146465192	rs396225	6	159926576	a	g	0.012	0.2005	0.67	0.299254	1.98476e-117	-113.407	8.7327e-119	2.27728e-60	0.0439987	0.0260198
1	rs146465192	rs57267623	6	160736915	a	t	0.0675	1.2183	0.2606	4.67498	1.98213e-117	-113.408	3.84528e-119	1.01155e-60	0.0193997	0.0118269
1	rs146465192	rs6924454	6	159961756	a	c	0.3482	-0.2309	0.1357	-1.70155	1.98123e-117	-113.408	-1.99372e-119	5.21308e-61	-0.0100631	0.00599194
1	rs146465192	rs117242171	6	159971918	a	g	0.0297	-0.2258	0.3987	-0.566341	1.97279e-117	-113.41	-5.55442e-119	1.45416e-60	-0.0281551	0.0167083
1	rs146465192	rs73017455	6	159943255	t	c	0.021	-0.2778	0.4511	-0.615828	1.96944e-117	-113.411	-6.56355e-119	1.72049e-60	-0.033327	0.0198069
1	rs146465192	rs75206546	6	160692808	t	c	0.0314	-0.4636	0.3711	-1.24926	1.96897e-117	-113.411	-5.40709e-119	1.41872e-60	-0.0274615	0.016374
1	rs146465192	rs9295109	6	160123425	t	c	0.2832	-0.1977	0.1432	-1.38059	1.96661e-117	-113.411	-2.08043e-119	5.46003e-61	-0.0105788	0.00629924
1	rs146465192	rs7772414	6	159926996	t	c	0.1033	0.1976	0.212	0.932075	1.96358e-117	-113.412	3.08565e-119	8.10617e-61	0.0157144	0.00936485
1	rs146465192	rs73598502	6	160582032	a	g	0.038	-0.06	0.3446	-0.174115	1.95749e-117	-113.413	-4.87915e-119	1.28279e-60	-0.0249256	0.0148108
1	rs146465192	rs9347367	6	160397060	t	g	0.2116	-0.1202	0.158	-0.760759	1.94753e-117	-113.416	2.28348e-119	6.02298e-61	0.011725	0.00698514
1	rs146465192	rs6455680	6	160447988	a	g	0.3065	-0.196	0.142	-1.38028	1.94582e-117	-113.416	-2.01269e-119	5.31931e-61	-0.0103436	0.00619864
1	rs146465192	rs791174	6	160600137	t	g	0.2749	0.0126	0.1447	0.0870767	1.94446e-117	-113.416	2.11225e-119	5.59173e-61	0.0108629	0.00654216
1	rs146465192	rs146785976	6	160545953	a	g	0.0266	0.9482	0.413	2.29588	1.92216e-117	-113.421	5.6203e-119	1.49609e-60	0.0292394	0.0175929
1	rs146465192	rs151149709	6	160327134	t	c	0.0256	0.6343	0.4205	1.50844	1.91604e-117	-113.423	-5.78008e-119	1.53811e-60	-0.0301669	0.0180189
1	rs146465192	rs73017438	6	159922403	t	c	0.022	-0.319	0.4461	-0.715086	1.90936e-117	-113.424	-6.14952e-119	1.64246e-60	-0.0322072	0.0193796
1	rs146465192	rs13197789	6	159877083	a	g	0.3304	0.009	0.1366	0.0658858	1.90749e-117	-113.425	1.91781e-119	5.12161e-61	0.0100541	0.00603573
1	rs146465192	rs4521619	6	159868031	t	g	0.4847	0.1964	0.13	1.51077	1.90609e-117	-113.425	1.7965e-119	4.8055e-61	0.00942501	0.00568524
1	rs146465192	rs9355738	6	159961451	a	g	0.3481	-0.2322	0.1357	-1.71113	1.89856e-117	-113.427	-1.87976e-119	5.04261e-61	-0.00990096	0.00599193
1	rs146465192	rs73800064	6	159846702	c	g	0.0113	-0.9017	0.6235	-1.44619	1.89665e-117	-113.427	-8.42034e-119	2.25819e-60	-0.0443959	0.0267892
1	rs146465192	rs6918517	6	159961541	t	g	0.3481	-0.2321	0.1357	-1.71039	1.8963e-117	-113.427	-1.87666e-119	5.0379e-61	-0.0098964	0.00599193
1	rs146465192	rs9456486	6	160396355	t	c	0.2117	-0.1229	0.158	-0.777848	1.89417e-117	-113.428	2.19723e-119	5.89294e-61	0.0116	0.00698393
1	rs146465192	rs77898327	6	160636637	t	c	0.138	0.2611	0.1906	1.36988	1.8878e-117	-113.429	-2.60988e-119	7.01589e-61	-0.013825	0.00834334
1	rs146465192	rs9355727	6	159868040	a	t	0.1371	-0.0339	0.1884	-0.179936	1.88712e-117	-113.429	-2.57976e-119	6.93423e-61	-0.0136704	0.00824136
1	rs146465192	rs3861973	6	160628905	t	c	0.2648	0.0222	0.1454	0.152682	1.88246e-117	-113.43	-2.05624e-119	5.55617e-61	-0.0109231	0.00668415
1	rs146465192	rs57637072	6	160248255	t	c	0.0399	0.7881	0.3306	2.38385	1.87276e-117	-113.433	4.45793e-119	1.20575e-60	0.0238041	0.0144801
1	rs146465192	rs148110871	6	160794780	t	c	0.0101	-1.0402	0.9138	-1.13832	1.87162e-117	-113.433	-8.7438e-119	2.3632e-60	-0.0467179	0.0283079
1	rs146465192	rs497039	6	160693213	c	g	0.4655	-0.5739	0.1295	-4.43166	1.86131e-117	-113.435	-1.76737e-119	4.82701e-61	-0.00949527	0.00591781
1	rs146465192	rs1339325	6	159965537	t	c	0.3418	0.1952	0.1364	1.43109	1.8611e-117	-113.435	1.8343e-119	4.98e-61	0.009856	0.00600964
1	rs146465192	rs141103734	6	160018236	a	g	0.0591	-0.0203	0.2863	-0.0709046	1.85744e-117	-113.436	-3.68196e-119	9.99117e-61	-0.0198228	0.0120201
1	rs146465192	rs599494	6	160693736	c	g	0.4655	-0.5737	0.1295	-4.43012	1.85661e-117	-113.436	-1.76109e-119	4.81734e-61	-0.00948552	0.00591781
1	rs146465192	rs9365056	6	159807939	a	g	0.1879	0.0582	0.165	0.352727	1.85639e-117	-113.436	2.22054e-119	6.02839e-61	0.0119616	0.00725842
1	rs146465192	rs6937722	6	160559442	a	g	0.0347	-0.0173	0.358	-0.048324	1.8549e-117	-113.437	-4.73665e-119	1.28634e-60	-0.0255359	0.0154912
1	rs146465192	rs598969	6	160693906	t	c	0.4656	-0.5736	0.1295	-4.42934	1.85426e-117	-113.437	-1.75794e-119	4.81245e-61	-0.00948051	0.00591772
1	rs146465192	rs11757062	6	160126494	t	c	0.4996	0.2891	0.1287	2.24631	1.85292e-117	-113.437	1.72483e-119	4.69616e-61	0.00930869	0.00568949
1	rs146465192	rs4708828	6	159869119	t	c	0.137	-0.0317	0.1884	-0.168259	1.85214e-117	-113.437	-2.51445e-119	6.83546e-61	-0.0135759	0.0082439
1	rs146465192	rs612852	6	160693055	a	t	0.4655	-0.5729	0.1294	-4.42736	1.84825e-117	-113.438	-1.74994e-119	4.80013e-61	-0.0094681	0.00591781
1	rs146465192	rs4709399	6	160539046	t	c	0.2513	-0.0627	0.1497	-0.418838	1.84458e-117	-113.439	1.99421e-119	5.435e-61	0.0108112	0.0065772
1	rs146465192	rs9347327	6	159964540	a	g	0.3419	0.1944	0.1364	1.42522	1.8437e-117	-113.439	1.81033e-119	4.94301e-61	0.009819	0.00600922
1	rs146465192	rs959814	6	160595654	a	g	0.2771	0.0077	0.1444	0.0533241	1.83979e-117	-113.44	1.95086e-119	5.34058e-61	0.0106037	0.00652605
1	rs146465192	rs4709330	6	159886164	a	g	0.3304	0.0058	0.1367	0.0424287	1.83703e-117	-113.441	1.82028e-119	4.97284e-61	0.00990884	0.00603573
1	rs146465192	rs554811	6	160694952	t	c	0.4655	-0.5726	0.1295	-4.42162	1.83103e-117	-113.442	-1.72701e-119	4.76459e-61	-0.0094319	0.00591781
1	rs146465192	rs382363	6	159950606	a	g	0.2841	-0.2439	0.1444	-1.68906	1.82924e-117	-113.443	1.89909e-119	5.19626e-61	0.0103818	0.00631077
1	rs146465192	rs114024295	6	159877140	t	c	0.4837	0.2138	0.1293	1.65352	1.82893e-117	-113.443	1.69521e-119	4.64979e-61	0.00926886	0.00568352
1	rs146465192	rs598135	6	160694081	a	g	0.4656	-0.5725	0.1295	-4.42085	1.82873e-117	-113.443	-1.72393e-119	4.75977e-61	-0.0094269	0.00591772
1	rs146465192	rs6455651	6	159926784	a	g	0.0993	0.191	0.2156	0.8859	1.82247e-117	-113.444	2.83193e-119	7.78192e-61	0.0155389	0.00953039
1	rs146465192	rs1965862	6	159882698	c	g	0.3301	0.005	0.1368	0.0365497	1.81994e-117	-113.445	1.79713e-119	4.93754e-61	0.00987471	0.00603712
1	rs146465192	rs3777416	6	160400196	a	g	0.133	-0.3097	0.1916	-1.61639	1.81103e-117	-113.447	-2.4682e-119	6.8137e-61	-0.0136287	0.00840312
1	rs146465192	rs10806715	6	159885013	a	g	0.3303	0.0046	0.1368	0.0336257	1.79552e-117	-113.451	1.76334e-119	4.88473e-61	0.00982074	0.00603677
1	rs146465192	rs478112	6	160696318	t	g	0.4655	-0.571	0.1295	-4.40927	1.79471e-117	-113.451	-1.67875e-119	4.68914e-61	-0.00935391	0.00591781
1	rs146465192	rs11962607	6	160239382	t	c	0.2705	-0.1471	0.1459	-1.00822	1.7851e-117	-113.453	-1.8482e-119	5.14389e-61	-0.0103535	0.0064055
1	rs146465192	rs57567664	6	160067434	a	g	0.0616	-0.3205	0.2705	-1.18484	1.78407e-117	-113.454	-3.40869e-119	9.48951e-61	-0.0191062	0.0118196
1	rs146465192	rs2842997	6	160063852	t	c	0.4925	0.2511	0.1288	1.94953	1.78311e-117	-113.454	1.63667e-119	4.5616e-61	0.00917871	0.00569625
1	rs146465192	rs910175	6	160399407	c	g	0.208	-0.1704	0.1588	-1.07305	1.78133e-117	-113.454	2.03268e-119	5.65795e-61	0.011411	0.00703561
1	rs146465192	rs662421	6	160696828	t	c	0.4655	-0.5703	0.1295	-4.40386	1.77914e-117	-113.455	-1.65812e-119	4.6566e-61	-0.00931979	0.00591781
1	rs146465192	rs73585064	6	159917210	a	c	0.0933	0.1524	0.2219	0.686796	1.77604e-117	-113.456	2.80469e-119	7.82586e-61	0.0157918	0.00977008
1	rs146465192	rs147512233	6	159995053	t	c	0.0102	1.6061	0.9047	1.77528	1.77279e-117	-113.457	8.05446e-119	2.25123e-60	0.0454339	0.0281881
1	rs146465192	rs73586917	6	159917621	t	c	0.0933	0.1521	0.2219	0.685444	1.77227e-117	-113.457	2.79633e-119	7.8127e-61	0.0157782	0.00977008
1	rs146465192	rs73586925	6	159920607	t	c	0.0933	0.1517	0.2219	0.683641	1.76726e-117	-113.458	2.78523e-119	7.79519e-61	0.0157601	0.00977008
1	rs146465192	rs111288305	6	160287407	c	g	0.0182	1.1337	0.5027	2.25522	1.76588e-117	-113.458	6.01322e-119	1.68537e-60	0.0340523	0.0211892
1	rs146465192	rs111332862	6	160090080	a	t	0.016	1.2934	0.54	2.39519	1.76381e-117	-113.459	6.39175e-119	1.79287e-60	0.0362383	0.0225653
1	rs146465192	rs73586924	6	159920582	a	g	0.0933	0.1513	0.2219	0.681839	1.76227e-117	-113.459	2.77418e-119	7.77772e-61	0.0157421	0.00977008
1	rs146465192	rs56199352	6	159847665	c	g	0.0112	-0.875	0.6253	-1.39933	1.76071e-117	-113.459	-7.62409e-119	2.13917e-60	-0.0433012	0.0269072
1	rs146465192	rs56145425	6	159848219	t	c	0.0113	-0.8721	0.6245	-1.39648	1.75289e-117	-113.461	-7.54323e-119	2.12228e-60	-0.0430332	0.0267892
1	rs146465192	rs2295900	6	160201895	t	c	0.1752	0.1048	0.1699	0.616833	1.73918e-117	-113.465	2.08316e-119	5.88917e-61	0.0119779	0.00747988
1	rs146465192	rs6925741	6	160594866	t	g	0.277	0.0026	0.1444	0.0180055	1.73854e-117	-113.465	1.8014e-119	5.10601e-61	0.0103616	0.00652678
1	rs146465192	rs998203	6	160517888	t	c	0.3732	0.0602	0.1334	0.451274	1.73429e-117	-113.466	-1.64846e-119	4.67162e-61	-0.00950509	0.00595751
1	rs146465192	rs55875257	6	159923470	a	c	0.0934	0.1442	0.2216	0.650722	1.73267e-117	-113.466	2.70795e-119	7.67153e-61	0.0156288	0.00976756
1	rs146465192	rs9295100	6	159871930	t	g	0.3307	-0.0006	0.1372	-0.00437318	1.72184e-117	-113.469	1.66178e-119	4.72302e-61	0.00965123	0.0060338
1	rs146465192	rs36065083	6	160249211	c	g	0.1368	0.3274	0.1894	1.72862	1.72159e-117	-113.469	2.27112e-119	6.47056e-61	0.013192	0.00831661
1	rs146465192	rs1416608	6	159883900	a	g	0.4835	-0.213	0.1295	-1.64479	1.71563e-117	-113.471	-1.54989e-119	4.42147e-61	-0.00903395	0.00568651
1	rs146465192	rs6901917	6	159848575	t	c	0.0112	-0.8637	0.6253	-1.38126	1.71193e-117	-113.472	-7.32769e-119	2.09188e-60	-0.0428036	0.0269072
1	rs146465192	rs2065397	6	160490174	a	g	0.3722	0.0556	0.1334	0.416792	1.71043e-117	-113.472	-1.61733e-119	4.62317e-61	-0.00945569	0.00596248
1	rs146465192	rs10455868	6	160588078	t	c	0.2771	0.0011	0.1447	0.00760194	1.71023e-117	-113.472	1.75961e-119	5.03864e-61	0.0102887	0.00652606
1	rs146465192	rs73586921	6	159920510	t	c	0.0931	0.1472	0.2223	0.662168	1.70909e-117	-113.472	2.6593e-119	7.59759e-61	0.0155597	0.0097795
1	rs146465192	rs1048021	6	160147507	t	c	0.268	-0.2689	0.1454	-1.84938	1.70121e-117	-113.474	-1.72431e-119	4.94374e-61	-0.0101358	0.00639777
1	rs146465192	rs4709336	6	159898784	t	c	0.0935	0.1462	0.2222	0.657966	1.69803e-117	-113.475	2.62985e-119	7.54371e-61	0.0154877	0.00976071
1	rs146465192	rs9457713	6	160146552	t	g	0.2681	-0.269	0.1457	-1.84626	1.69305e-117	-113.476	-1.71237e-119	4.92417e-61	-0.0101142	0.00639701
1	rs146465192	rs6926782	6	159876028	a	g	0.2858	-0.0335	0.1463	-0.228982	1.68994e-117	-113.477	1.68727e-119	4.852e-61	0.00998421	0.0062946
1	rs146465192	rs806383	6	160556147	t	c	0.3513	0.2633	0.1359	1.93745	1.68795e-117	-113.478	1.59868e-119	4.61738e-61	0.00947116	0.00605025
1	rs146465192	rs1048019	6	160147630	a	g	0.2683	-0.2667	0.1453	-1.83551	1.6857e-117	-113.478	-1.70142e-119	4.90584e-61	-0.0100933	0.00639524
1	rs146465192	rs7764326	6	160204356	a	g	0.1753	0.1013	0.1699	0.596233	1.68455e-117	-113.479	1.99061e-119	5.73963e-61	0.0118169	0.0074782
1	rs146465192	rs4709387	6	160382516	t	c	0.2169	-0.0487	0.1577	-0.308814	1.67466e-117	-113.481	1.82844e-119	5.28865e-61	0.0109183	0.00691442
1	rs146465192	rs577940	6	160692320	a	c	0.3387	-0.2078	0.136	-1.52794	1.66932e-117	-113.483	1.62212e-119	4.71658e-61	0.00971723	0.00623218
1	rs146465192	rs9346792	6	159956698	t	c	0.3533	-0.2155	0.1345	-1.60223	1.6634e-117	-113.484	1.56821e-119	4.55096e-61	0.00942772	0.00596902
1	rs146465192	rs614564	6	160692719	a	g	0.3387	-0.2109	0.136	-1.55074	1.65688e-117	-113.486	1.60476e-119	4.68795e-61	0.00968544	0.00623159
1	rs146465192	rs240870	6	159987655	t	c	0.2719	0.113	0.1478	0.764547	1.65687e-117	-113.486	1.65839e-119	4.82918e-61	0.0100091	0.00636949
1	rs146465192	rs9346795	6	160211697	t	c	0.2078	0.0453	0.1599	0.283302	1.65418e-117	-113.487	1.81877e-119	5.30202e-61	0.010995	0.00700372
1	rs146465192	rs1965861	6	159882721	a	g	0.33	-0.0035	0.1368	-0.0255848	1.65222e-117	-113.487	1.56806e-119	4.57215e-61	0.00949061	0.0060376
1	rs146465192	rs6916216	6	160397542	c	g	0.2062	-0.1792	0.1594	-1.12422	1.64525e-117	-113.489	1.82212e-119	5.32695e-61	0.011075	0.00705824
1	rs146465192	rs3798206	6	160398036	t	c	0.2062	-0.1791	0.1593	-1.12429	1.64506e-117	-113.489	1.82181e-119	5.32644e-61	0.0110744	0.00705824
1	rs146465192	rs615056	6	160692579	t	g	0.3387	-0.2092	0.136	-1.53824	1.64273e-117	-113.49	1.58505e-119	4.65556e-61	0.00964885	0.00623219
1	rs146465192	rs2014620	6	160398798	a	g	0.2063	-0.179	0.159	-1.12579	1.64131e-117	-113.49	1.81555e-119	5.31571e-61	0.0110616	0.00705698
1	rs146465192	rs137999901	6	160747644	a	g	0.0214	-0.4968	0.4515	-1.10033	1.64074e-117	-113.49	-5.07111e-119	1.50637e-60	-0.0309075	0.0206817
1	rs146465192	rs6938712	6	160397653	a	g	0.2062	-0.1796	0.1594	-1.12673	1.63896e-117	-113.491	1.81216e-119	5.31052e-61	0.0110567	0.00705824
1	rs146465192	rs17588242	6	160663230	t	c	0.2677	-0.0726	0.1462	-0.49658	1.63695e-117	-113.491	-1.67856e-119	4.95109e-61	-0.0102542	0.00667839
1	rs146465192	rs6912066	6	159885805	a	g	0.3304	-0.0037	0.1368	-0.0270468	1.63453e-117	-113.492	1.54369e-119	4.53153e-61	0.00944423	0.00603632
1	rs146465192	rs3464	6	160198359	t	c	0.1751	0.098	0.17	0.576471	1.63441e-117	-113.492	1.90739e-119	5.6043e-61	0.0116703	0.00748157
1	rs146465192	rs385849	6	159967932	t	c	0.1129	0.1221	0.2045	0.597066	1.63289e-117	-113.492	-2.29278e-119	6.73068e-61	-0.0140412	0.00895977
1	rs146465192	rs4709371	6	160212268	a	g	0.2077	0.0439	0.1599	0.274547	1.63228e-117	-113.492	1.78473e-119	5.2463e-61	0.010934	0.00700496
1	rs146465192	rs191787682	6	160128199	a	g	0.0112	-0.5694	0.6227	-0.914405	1.63162e-117	-113.493	-6.8972e-119	2.03113e-60	-0.0422721	0.0272312
1	rs146465192	rs79753980	6	160716646	t	c	0.0313	-0.3923	0.3719	-1.05485	1.62971e-117	-113.493	-4.14888e-119	1.2218e-60	-0.0254578	0.0163675
1	rs146465192	rs7752883	6	159883443	c	g	0.3302	-0.0049	0.1368	-0.0358187	1.62672e-117	-113.494	1.53331e-119	4.51449e-61	0.00942577	0.00603667
1	rs146465192	rs10755568	6	159884828	t	c	0.3303	-0.0043	0.1368	-0.0314327	1.6237e-117	-113.495	1.52917e-119	4.50762e-61	0.00941779	0.00603678
1	rs146465192	rs192138	6	159912337	a	g	0.123	-0.0501	0.1976	-0.253543	1.61854e-117	-113.496	-2.17499e-119	6.42506e-61	-0.0134379	0.00862987
1	rs146465192	rs1466176	6	159880639	t	c	0.3303	-0.0057	0.1367	-0.0416971	1.61233e-117	-113.498	1.51376e-119	4.48183e-61	0.00938864	0.00603621
1	rs146465192	rs62442663	6	160380693	c	g	0.2172	-0.0527	0.1576	-0.334391	1.61063e-117	-113.498	1.72834e-119	5.12241e-61	0.0107308	0.00691098
1	rs146465192	rs6929124	6	160211039	t	c	0.2078	0.0424	0.1599	0.265166	1.60928e-117	-113.499	1.74841e-119	5.18551e-61	0.0108646	0.00700372
1	rs146465192	rs9355747	6	160135577	t	g	0.2681	-0.2641	0.1457	-1.81263	1.60854e-117	-113.499	-1.59147e-119	4.72528e-61	-0.00989387	0.00639702
1	rs146465192	rs4709331	6	159886363	c	g	0.3309	0.0028	0.1367	0.0204828	1.60801e-117	-113.499	1.50689e-119	4.46919e-61	0.00937111	0.00603288
1	rs146465192	rs2341623	6	159884287	t	c	0.3307	-0.0056	0.1367	-0.0409656	1.60052e-117	-113.501	1.49742e-119	4.45408e-61	0.00935588	0.00603493
1	rs146465192	rs2661845	6	160785125	t	c	0.2762	-0.084	0.1447	-0.580511	1.58598e-117	-113.505	1.56849e-119	4.69882e-61	0.00988977	0.00643474
1	rs146465192	rs16890275	6	159844359	t	c	0.0111	1.0521	0.6277	1.67612	1.58569e-117	-113.505	6.58952e-119	1.97399e-60	0.0415562	0.0270268
1	rs146465192	rs73586930	6	159921535	c	g	0.0936	0.1357	0.2214	0.612918	1.58557e-117	-113.505	2.38295e-119	7.13476e-61	0.015029	0.00975605
1	rs146465192	rs57874120	6	160558527	t	c	0.0409	0.8025	0.3267	2.45638	1.58462e-117	-113.505	-3.5463e-119	1.06046e-60	-0.0223795	0.0144512
1	rs146465192	rs572889	6	160765055	a	g	0.0231	0.6523	0.4505	1.44795	1.58404e-117	-113.505	-4.64132e-119	1.38796e-60	-0.0293006	0.018911
1	rs146465192	rs6905920	6	159884514	t	c	0.3303	-0.0067	0.1368	-0.0489766	1.5814e-117	-113.506	1.47214e-119	4.41219e-61	0.00930913	0.00603678
1	rs146465192	rs73585061	6	159914043	a	g	0.0935	0.1348	0.222	0.607207	1.57209e-117	-113.509	2.35482e-119	7.08874e-61	0.0149789	0.00976073
1	rs146465192	rs73585056	6	159907069	t	c	0.0935	0.1345	0.222	0.605856	1.56892e-117	-113.51	2.34795e-119	7.07711e-61	0.0149654	0.00976073
1	rs146465192	rs376959	6	159977441	a	g	0.1086	0.1423	0.2079	0.684464	1.56617e-117	-113.51	-2.19779e-119	6.6239e-61	-0.0140329	0.00912284
1	rs146465192	rs2341533	6	159876538	a	g	0.3304	-0.0084	0.1366	-0.0614934	1.56519e-117	-113.511	1.4502e-119	4.37477e-61	0.00926534	0.00603575
1	rs146465192	rs16890441	6	159912117	t	c	0.0935	0.1341	0.222	0.604054	1.56472e-117	-113.511	2.33883e-119	7.06163e-61	0.0149473	0.00976073
1	rs146465192	rs719631	6	160595731	a	g	0.2771	-0.0073	0.1444	-0.050554	1.56351e-117	-113.511	1.54603e-119	4.68468e-61	0.00988815	0.00652607
1	rs146465192	rs76364839	6	159850880	a	g	0.0138	-0.021	0.5688	-0.0369198	1.55901e-117	-113.512	-5.81365e-119	1.75899e-60	-0.0372907	0.0243726
1	rs146465192	rs56296641	6	160517094	t	c	0.0461	0.1028	0.3085	0.333225	1.5523e-117	-113.514	3.20948e-119	9.7377e-61	0.0206756	0.0135414
1	rs146465192	rs7759609	6	159936996	c	g	0.0437	0.3078	0.3194	0.963682	1.5512e-117	-113.514	3.28652e-119	9.98455e-61	0.021187	0.0139207
1	rs146465192	rs143296916	6	160271809	a	g	0.0644	0.3677	0.2679	1.37253	1.54972e-117	-113.515	2.7286e-119	8.29481e-61	0.017607	0.0115745
1	rs146465192	rs449276	6	160442774	a	g	0.3274	0.0916	0.1395	0.656631	1.54543e-117	-113.516	1.42289e-119	4.32909e-61	0.00920705	0.00604134
1	rs146465192	rs9355749	6	160195205	c	g	0.1744	0.0874	0.1702	0.513514	1.54282e-117	-113.517	1.75799e-119	5.35705e-61	0.0113947	0.00749478
1	rs146465192	rs434558	6	159914754	c	g	0.2279	0.0425	0.1527	0.278324	1.54221e-117	-113.517	1.58891e-119	4.83972e-61	0.0103028	0.0067624
1	rs146465192	rs648253	6	160469149	a	g	0.4763	0.1468	0.1298	1.13097	1.54149e-117	-113.517	1.33444e-119	4.0736e-61	0.00865683	0.00571926
1	rs146465192	rs9365136	6	160595038	a	g	0.2771	-0.0087	0.1444	-0.0602493	1.54085e-117	-113.517	1.51332e-119	4.62874e-61	0.00982136	0.00652607
1	rs146465192	rs538056	6	159949869	t	c	0.3794	-0.1452	0.1323	-1.09751	1.54023e-117	-113.518	1.38016e-119	4.20465e-61	0.00896071	0.0058726
1	rs146465192	rs4709326	6	159866409	a	c	0.3308	-0.0109	0.1373	-0.0793882	1.53696e-117	-113.518	1.41188e-119	4.30867e-61	0.00918623	0.00603335
1	rs146465192	rs240864	6	159915611	t	c	0.1225	-0.0415	0.198	-0.209596	1.53078e-117	-113.52	-2.01005e-119	6.15097e-61	-0.0131309	0.00864509
1	rs146465192	rs1086571	6	160614633	a	g	0.3132	0.0414	0.14	0.295714	1.52806e-117	-113.521	1.44086e-119	4.43228e-61	0.00942936	0.00629684
1	rs146465192	rs9457792	6	160388455	a	g	0.2117	-0.103	0.1592	-0.646985	1.52439e-117	-113.522	1.61232e-119	4.94724e-61	0.0105768	0.00697768
1	rs146465192	rs6919053	6	159873939	t	c	0.3303	-0.0109	0.1369	-0.0796202	1.52376e-117	-113.522	1.39482e-119	4.28017e-61	0.0091538	0.00603621
1	rs146465192	rs34152298	6	160192980	a	g	0.1597	-0.1256	0.1793	-0.700502	1.52235e-117	-113.523	-1.79127e-119	5.51007e-61	-0.0117665	0.0078092
1	rs146465192	rs240894	6	159977951	a	g	0.1088	0.1471	0.2077	0.708233	1.51573e-117	-113.525	-2.09372e-119	6.44291e-61	-0.0138133	0.00911383
1	rs146465192	rs1977751	6	159874165	a	g	0.3303	-0.0114	0.1369	-0.0832725	1.5156e-117	-113.525	1.38393e-119	4.26135e-61	0.00913119	0.00603622
1	rs146465192	rs240895	6	159977925	a	g	0.1088	0.1473	0.2077	0.709196	1.51359e-117	-113.525	-2.0894e-119	6.43544e-61	-0.0138043	0.00911383
1	rs146465192	rs1086574	6	160615437	a	c	0.3132	0.0414	0.14	0.295714	1.51214e-117	-113.526	1.41852e-119	4.39304e-61	0.0093809	0.0062948
1	rs146465192	rs28633601	6	160495345	a	g	0.0455	0.0972	0.3099	0.31365	1.50815e-117	-113.527	3.09643e-119	9.56952e-61	0.0205312	0.0136262
1	rs146465192	rs73025559	6	160559005	a	g	0.0408	0.811	0.3257	2.49002	1.50731e-117	-113.527	-3.30135e-119	1.01911e-60	-0.0219023	0.0144682
1	rs146465192	rs9365060	6	159871547	t	g	0.4841	-0.2029	0.1298	-1.56317	1.50252e-117	-113.528	-1.27993e-119	3.96989e-61	-0.00851857	0.00568548
1	rs146465192	rs73025560	6	160559239	a	g	0.0409	0.8124	0.3257	2.49432	1.49783e-117	-113.53	-3.26712e-119	1.01264e-60	-0.0218124	0.0144512
1	rs146465192	rs16890289	6	159846743	a	c	0.0111	1.0245	0.6264	1.63554	1.49353e-117	-113.531	6.03893e-119	1.87955e-60	0.040434	0.0270268
1	rs146465192	rs2073222	6	159950497	a	t	0.3941	-0.145	0.1328	-1.09187	1.49303e-117	-113.531	1.30901e-119	4.06797e-61	0.0087675	0.00582829
1	rs146465192	rs117724303	6	160090766	t	g	0.0145	-0.5745	0.5672	-1.01287	1.49024e-117	-113.532	-5.28582e-119	1.64651e-60	-0.0354695	0.0236872
1	rs146465192	rs73015622	6	160314768	t	g	0.0354	-0.326	0.3499	-0.931695	1.48922e-117	-113.532	-3.42178e-119	1.06654e-60	-0.0229769	0.0153585
1	rs146465192	rs791184	6	160611159	t	c	0.3143	0.0317	0.1399	0.22659	1.47933e-117	-113.535	1.37154e-119	4.30782e-61	0.00927138	0.00628378
1	rs146465192	rs75742947	6	159883787	t	c	0.0167	-0.2618	0.5278	-0.496021	1.47787e-117	-113.536	-4.87924e-119	1.52743e-60	-0.0330154	0.0221053
1	rs146465192	rs8191898	6	160498965	t	c	0.0459	0.0915	0.3086	0.2965	1.47098e-117	-113.538	2.97241e-119	9.33537e-61	0.0202071	0.0135695
1	rs146465192	rs9457811	6	160443861	t	c	0.1445	0.5953	0.1844	3.22831	1.46427e-117	-113.54	-1.79052e-119	5.63324e-61	-0.0122281	0.00819708
1	rs146465192	rs7766006	6	160169258	t	g	0.1743	0.081	0.1703	0.475631	1.45971e-117	-113.541	1.62107e-119	5.11916e-61	0.0111054	0.00749649
1	rs146465192	rs240890	6	159979090	c	g	0.1085	0.1529	0.208	0.735096	1.45768e-117	-113.541	-1.97934e-119	6.24612e-61	-0.0135787	0.00912489
1	rs146465192	rs68155629	6	160252459	c	g	0.1077	0.6261	0.2083	3.00576	1.45388e-117	-113.543	1.96366e-119	6.23818e-61	0.0135064	0.00923256
1	rs146465192	rs8191856	6	160485194	a	g	0.0206	-0.1332	0.4603	-0.289376	1.4527e-117	-113.543	-4.29496e-119	1.35941e-60	-0.0295654	0.0199497
1	rs146465192	rs148643431	6	160515894	t	c	0.0459	0.0888	0.3093	0.2871	1.45117e-117	-113.543	2.91339e-119	9.23094e-61	0.0200762	0.0135695
1	rs146465192	rs4709396	6	160497890	t	c	0.0454	0.0805	0.31	0.259677	1.45115e-117	-113.543	2.92855e-119	9.27853e-61	0.0201809	0.0136379
1	rs146465192	rs9456494	6	160433848	a	g	0.1286	0.5612	0.1939	2.89428	1.44988e-117	-113.544	-1.84371e-119	5.83332e-61	-0.0127163	0.00854334
1	rs146465192	rs9456418	6	159928587	t	c	0.0359	0.1309	0.3498	0.374214	1.44928e-117	-113.544	3.26849e-119	1.03643e-60	0.0225525	0.0152504
1	rs146465192	rs791190	6	160613707	t	c	0.3145	0.0363	0.1399	0.259471	1.44846e-117	-113.544	1.32942e-119	4.23462e-61	0.00917819	0.00628978
1	rs146465192	rs62437198	6	159859532	t	c	0.2019	0.2649	0.1608	1.64739	1.44628e-117	-113.545	1.50247e-119	4.77453e-61	0.0103885	0.00704962
1	rs146465192	rs62437199	6	159859549	t	c	0.202	0.2649	0.1608	1.64739	1.44628e-117	-113.545	1.5022e-119	4.77364e-61	0.0103866	0.00704831
1	rs146465192	rs4395740	6	159879478	a	g	0.0455	0.6353	0.3112	2.04145	1.44484e-117	-113.545	2.89598e-119	9.22519e-61	0.0200436	0.0136848
1	rs146465192	rs240888	6	159979203	a	g	0.1085	0.1547	0.208	0.74375	1.43968e-117	-113.547	-1.94324e-119	6.18195e-61	-0.0134977	0.00912489
1	rs146465192	rs4632919	6	159845649	a	g	0.0111	1.0103	0.6277	1.60953	1.43854e-117	-113.547	5.71311e-119	1.82201e-60	0.0397147	0.0270269
1	rs146465192	rs240889	6	159979140	t	c	0.1085	0.1553	0.208	0.746635	1.43375e-117	-113.549	-1.93137e-119	6.16075e-61	-0.0134707	0.00912489
1	rs146465192	rs77233418	6	159877762	t	c	0.0455	0.6334	0.3111	2.036	1.43359e-117	-113.549	2.8624e-119	9.16516e-61	0.0199667	0.0136848
1	rs146465192	rs9456495	6	160433993	a	g	0.1286	0.563	0.1939	2.90356	1.43066e-117	-113.55	-1.80754e-119	5.76882e-61	-0.0126344	0.00854334
1	rs146465192	rs145601273	6	160411653	a	g	0.0102	1.6815	0.7261	2.3158	1.42363e-117	-113.552	5.85777e-119	1.88273e-60	0.0411467	0.0282282
1	rs146465192	rs9347338	6	160168907	a	t	0.1743	0.078	0.1703	0.458015	1.4233e-117	-113.552	1.56132e-119	5.01256e-61	0.0109697	0.00749649
1	rs146465192	rs240855	6	159923390	a	g	0.1233	-0.0322	0.1971	-0.163369	1.41856e-117	-113.553	-1.79152e-119	5.75915e-61	-0.0126291	0.00862077
1	rs146465192	rs62437276	6	160063571	a	g	0.0387	-0.7826	0.337	-2.32226	1.41773e-117	-113.554	-3.03619e-119	9.7908e-61	-0.0214158	0.0147483
1	rs146465192	rs73800059	6	159846137	a	g	0.0111	1.0033	0.6274	1.59914	1.41741e-117	-113.554	5.5885e-119	1.79965e-60	0.0394274	0.0270269
1	rs146465192	rs4709364	6	160161225	t	c	0.1743	0.0775	0.1705	0.454545	1.41629e-117	-113.554	1.54984e-119	4.99189e-61	0.010943	0.00749649
1	rs146465192	rs555627	6	159959673	a	g	0.1099	0.1432	0.2073	0.690786	1.41477e-117	-113.554	-1.88187e-119	6.0553e-61	-0.0133016	0.00906854
1	rs146465192	rs75891413	6	159881428	t	c	0.0455	0.6305	0.3111	2.02668	1.41464e-117	-113.555	2.80597e-119	9.06365e-61	0.0198353	0.0136848
1	rs146465192	rs9355776	6	160529810	a	g	0.2287	-0.1485	0.1544	-0.961788	1.41292e-117	-113.555	1.40304e-119	4.51907e-61	0.0099301	0.00677723
1	rs146465192	rs1416606	6	159854423	a	c	0.1966	0.3409	0.162	2.10432	1.41027e-117	-113.556	-1.48759e-119	4.79715e-61	-0.0105483	0.00720505
1	rs146465192	rs2341530	6	159855366	t	c	0.1965	0.341	0.162	2.10494	1.40903e-117	-113.556	-1.48592e-119	4.79454e-61	-0.0105457	0.00720644
1	rs146465192	rs11753885	6	160243881	a	g	0.1802	-0.3904	0.1678	-2.32658	1.40788e-117	-113.557	-1.50728e-119	4.88158e-61	-0.0107061	0.00739196
1	rs146465192	rs60341720	6	159874564	a	t	0.0454	0.6285	0.3109	2.02155	1.40437e-117	-113.558	2.77835e-119	9.01784e-61	0.0197836	0.0136992
1	rs146465192	rs911846	6	160165779	a	g	0.1743	0.0763	0.1703	0.448033	1.40327e-117	-113.558	1.52855e-119	4.9534e-61	0.0108928	0.00749649
1	rs146465192	rs145151530	6	160366193	a	g	0.0146	-0.6161	0.5543	-1.11149	1.39551e-117	-113.56	-4.77992e-119	1.55478e-60	-0.0342522	0.0236434
1	rs146465192	rs240854	6	159923334	t	c	0.1233	-0.0295	0.1971	-0.14967	1.39136e-117	-113.562	-1.74034e-119	5.66645e-61	-0.0125082	0.00862078
1	rs146465192	rs149062979	6	159875285	t	c	0.0454	0.626	0.3109	2.01351	1.3885e-117	-113.563	2.73119e-119	8.93199e-61	0.0196701	0.0136992
1	rs146465192	rs75633239	6	159883774	a	g	0.0454	0.6284	0.3122	2.01281	1.38713e-117	-113.563	2.72714e-119	8.9246e-61	0.0196603	0.0136992
1	rs146465192	rs240833	6	159922284	a	g	0.1233	-0.0285	0.1971	-0.144597	1.38148e-117	-113.565	-1.72179e-119	5.6326e-61	-0.0124634	0.00862078
1	rs146465192	rs55949667	6	159848242	t	c	0.0111	0.9937	0.6287	1.58056	1.38078e-117	-113.565	5.37311e-119	1.76053e-60	0.0389137	0.0270269
1	rs146465192	rs185933974	6	159988399	a	g	0.013	1.2521	0.5814	2.15359	1.38024e-117	-113.565	4.96184e-119	1.62752e-60	0.0359491	0.0250351
1	rs146465192	rs9457717	6	160175879	t	c	0.1742	0.0743	0.1703	0.436289	1.38023e-117	-113.565	1.49131e-119	4.88603e-61	0.0108048	0.00749819
1	rs146465192	rs34310827	6	159859199	t	c	0.2018	0.2592	0.1606	1.61395	1.37939e-117	-113.565	1.39999e-119	4.58985e-61	0.0101493	0.00705093
1	rs146465192	rs9355730	6	159872676	t	c	0.4838	-0.195	0.1298	-1.50231	1.37715e-117	-113.566	-1.12423e-119	3.6918e-61	-0.00816344	0.0056856
1	rs146465192	rs77102931	6	160405225	a	g	0.0103	1.5229	0.9355	1.6279	1.37639e-117	-113.566	5.54935e-119	1.82238e-60	0.0403182	0.0280596
1	rs146465192	rs791186	6	160611500	t	c	0.3144	0.0312	0.1399	0.223016	1.37451e-117	-113.567	1.22839e-119	4.05177e-61	0.00893698	0.00629032
1	rs146465192	rs791176	6	160601274	a	g	0.2752	-0.0201	0.1447	-0.138908	1.37372e-117	-113.567	1.27747e-119	4.21369e-61	0.00929931	0.00653999
1	rs146465192	rs9457718	6	160178665	a	g	0.1742	0.0737	0.1703	0.432766	1.37344e-117	-113.567	1.48024e-119	4.86572e-61	0.0107776	0.00749819
1	rs146465192	rs791187	6	160612029	t	g	0.3144	0.0311	0.1399	0.222302	1.37311e-117	-113.567	1.2265e-119	4.04828e-61	0.00893224	0.00629032
1	rs146465192	rs240831	6	159922571	t	c	0.1233	-0.0275	0.1971	-0.139523	1.37171e-117	-113.568	-1.70347e-119	5.59901e-61	-0.0124186	0.00862078
1	rs146465192	rs9347360	6	160335055	t	c	0.2173	-0.0682	0.1575	-0.433016	1.36542e-117	-113.57	1.35475e-119	4.46822e-61	0.00992182	0.00691198
1	rs146465192	rs9347325	6	159959831	a	g	0.3417	-0.2094	0.136	-1.53971	1.36469e-117	-113.57	-1.17063e-119	3.86921e-61	-0.00857798	0.0060099
1	rs146465192	rs6928450	6	160171608	a	t	0.1742	0.0729	0.1703	0.428068	1.36445e-117	-113.57	1.46561e-119	4.83881e-61	0.0107414	0.00749819
1	rs146465192	rs7775650	6	160241440	c	g	0.1804	-0.3861	0.1686	-2.29004	1.35356e-117	-113.574	-1.41965e-119	4.71985e-61	-0.0104882	0.00738764
1	rs146465192	rs143164503	6	160138048	a	c	0.0175	-0.339	0.5063	-0.669563	1.35172e-117	-113.574	4.19482e-119	1.39212e-60	0.0310332	0.0216951
1	rs146465192	rs716995	6	160384053	a	t	0.1309	0.3313	0.1922	1.72373	1.3492e-117	-113.575	1.6121e-119	5.36773e-61	0.0119486	0.0084133
1	rs146465192	rs73023700	6	160507437	a	g	0.0275	0.069	0.4034	0.171046	1.34877e-117	-113.575	-3.34327e-119	1.11105e-60	-0.0247876	0.0173438
1	rs146465192	rs400273	6	159979326	t	c	0.1082	0.1644	0.2085	0.788489	1.34866e-117	-113.575	-1.76414e-119	5.85979e-61	-0.0130807	0.00913767
1	rs146465192	rs1128661	6	160211554	t	g	0.2292	0.1282	0.154	0.832468	1.34817e-117	-113.575	1.29586e-119	4.31285e-61	0.00961197	0.00675129
1	rs146465192	rs1361327	6	159854537	t	c	0.1965	0.3466	0.1621	2.13819	1.34469e-117	-113.577	-1.38473e-119	4.609e-61	-0.0102978	0.00720645
1	rs146465192	rs2273818	6	160182617	t	c	0.1742	0.0709	0.1703	0.416324	1.34237e-117	-113.577	1.42975e-119	4.77235e-61	0.0106509	0.00749819
1	rs146465192	rs2273823	6	160211485	t	c	0.2292	0.1276	0.154	0.828571	1.34092e-117	-113.578	1.28527e-119	4.29317e-61	0.009585	0.00675129
1	rs146465192	rs62437348	6	160180570	t	c	0.1743	0.0704	0.1703	0.413388	1.33694e-117	-113.579	1.42061e-119	4.75484e-61	0.0106259	0.0074965
1	rs146465192	rs2297371	6	160525187	a	g	0.2294	-0.1575	0.1542	-1.0214	1.33662e-117	-113.579	1.28913e-119	4.30825e-61	0.00964472	0.00677088
1	rs146465192	rs2025187	6	160181435	a	g	0.1743	0.0702	0.1703	0.412214	1.33477e-117	-113.58	1.41711e-119	4.74829e-61	0.0106168	0.0074965
1	rs146465192	rs7767050	6	160059077	t	c	0.0614	-0.2698	0.2707	-0.996675	1.33167e-117	-113.581	-2.22764e-119	7.47895e-61	-0.0167282	0.0118407
1	rs146465192	rs148900812	6	160028285	a	g	0.0155	-0.2918	0.6158	-0.473855	1.32963e-117	-113.581	-4.31831e-119	1.44949e-60	-0.0324775	0.0229209
1	rs146465192	rs2146162	6	160181102	a	g	0.1743	0.0697	0.1703	0.409278	1.32938e-117	-113.582	1.40838e-119	4.73197e-61	0.0105942	0.0074965
1	rs146465192	rs2342478	6	160181878	t	c	0.1743	0.0695	0.1703	0.408103	1.32724e-117	-113.582	1.40491e-119	4.72545e-61	0.0105852	0.0074965
1	rs146465192	rs2025188	6	160178589	t	c	0.1743	0.0692	0.1703	0.406342	1.32403e-117	-113.583	1.39971e-119	4.71571e-61	0.0105716	0.0074965
1	rs146465192	rs41267787	6	160229867	t	c	0.0869	0.1689	0.2318	0.728645	1.32346e-117	-113.583	1.88337e-119	6.34829e-61	0.0142306	0.0100995
1	rs146465192	rs4709323	6	159862261	a	g	0.2737	0.1127	0.1447	0.778853	1.31205e-117	-113.587	-1.17906e-119	3.99118e-61	-0.00898637	0.00637607
1	rs146465192	rs2842967	6	160144017	a	g	0.4996	0.2655	0.1287	2.06294	1.29602e-117	-113.593	1.02301e-119	3.50284e-61	0.00789343	0.00568925
1	rs146465192	rs56355443	6	160248962	a	g	0.3238	-0.147	0.1385	-1.06137	1.29292e-117	-113.594	-1.09206e-119	3.74217e-61	-0.00844648	0.00608021
1	rs146465192	rs143069418	6	160633191	t	g	0.016	-0.2784	0.5309	-0.524393	1.28988e-117	-113.595	-4.0669e-119	1.39533e-60	-0.0315294	0.0227001
1	rs146465192	rs9457635	6	159860316	c	g	0.3475	-0.1205	0.1355	-0.889299	1.27658e-117	-113.599	-1.05135e-119	3.63134e-61	-0.00823571	0.00595562
1	rs146465192	rs8191871	6	160490648	t	c	0.0647	0.2365	0.2619	0.903016	1.26981e-117	-113.601	-2.05181e-119	7.12511e-61	-0.0161584	0.0117774
1	rs146465192	rs409370	6	159946295	t	g	0.3801	-0.1638	0.1328	-1.23343	1.26608e-117	-113.603	1.02776e-119	3.56452e-61	0.00811762	0.0058702
1	rs146465192	rs10945646	6	160409068	c	g	0.2156	-0.1706	0.1587	-1.07498	1.26362e-117	-113.604	1.2106e-119	4.20909e-61	0.00958036	0.00695846
1	rs146465192	rs13218689	6	160459205	t	g	0.1426	0.6236	0.1842	3.38545	1.26333e-117	-113.604	-1.44095e-119	5.00623e-61	-0.0114059	0.00826364
1	rs146465192	rs170220	6	160322703	a	g	0.2181	-0.1083	0.1572	-0.688931	1.25553e-117	-113.606	1.19064e-119	4.15797e-61	0.00948318	0.00691154
1	rs146465192	rs61046131	6	159873165	a	g	0.0454	0.6026	0.3109	1.93824	1.25232e-117	-113.607	2.33026e-119	8.17695e-61	0.0186075	0.0136992
1	rs146465192	rs8191728	6	160429737	a	g	0.0719	0.0253	0.2536	0.0997634	1.25217e-117	-113.607	-1.88754e-119	6.59945e-61	-0.0150742	0.0109812
1	rs146465192	rs2475565	6	160138876	a	c	0.4995	0.261	0.1286	2.02955	1.25158e-117	-113.608	9.68979e-120	3.39901e-61	0.00774202	0.00568948
1	rs146465192	rs240842	6	159967062	a	g	0.1081	0.1495	0.2083	0.717715	1.24625e-117	-113.61	-1.56131e-119	5.47255e-61	-0.0125281	0.00913009
1	rs146465192	rs240843	6	159967051	t	c	0.1081	0.1496	0.2083	0.718195	1.24545e-117	-113.61	-1.55976e-119	5.46953e-61	-0.0125236	0.00913009
1	rs146465192	rs172698	6	160322560	a	g	0.2182	-0.109	0.1572	-0.693384	1.23545e-117	-113.613	1.16078e-119	4.09976e-61	0.00939563	0.00691162
1	rs146465192	rs62438517	6	159975390	t	c	0.108	0.151	0.2084	0.724568	1.235e-117	-113.613	-1.53993e-119	5.43182e-61	-0.0124691	0.00913381
1	rs146465192	rs9456409	6	159887331	t	g	0.3199	-0.0302	0.1399	-0.215868	1.23461e-117	-113.614	-1.02185e-119	3.61201e-61	-0.00827671	0.00609671
1	rs146465192	rs408301	6	159946675	t	c	0.3794	-0.1668	0.1328	-1.25602	1.23342e-117	-113.614	9.86995e-120	3.48595e-61	0.00800209	0.00587263
1	rs146465192	rs182222183	6	160236432	t	c	0.0105	-0.3345	1.2	-0.27875	1.22818e-117	-113.616	-4.63532e-119	1.64392e-60	-0.0377413	0.0278566
1	rs146465192	rs12529481	6	159925838	a	g	0.0105	-0.7383	0.7132	-1.03519	1.22729e-117	-113.616	-4.61592e-119	1.63878e-60	-0.0376108	0.027815
1	rs146465192	rs139926855	6	160128575	t	g	0.489	0.2445	0.1286	1.90124	1.22712e-117	-113.616	9.3922e-120	3.33894e-61	0.00765385	0.00568064
1	rs146465192	rs404988	6	159946649	a	g	0.3795	-0.1674	0.1328	-1.26054	1.22609e-117	-113.617	9.7773e-120	3.46769e-61	0.00797436	0.00587233
1	rs146465192	rs141109799	6	159939741	a	t	0.0136	-0.1388	0.5864	-0.236698	1.22407e-117	-113.617	-4.05877e-119	1.44314e-60	-0.033158	0.0245348
1	rs146465192	rs408001	6	159967825	a	g	0.108	0.1527	0.2083	0.733077	1.22125e-117	-113.618	-1.51307e-119	5.37909e-61	-0.0123895	0.00913381
1	rs146465192	rs3777406	6	160496055	a	g	0.1913	-0.3257	0.1644	-1.98114	1.2212e-117	-113.618	-1.18446e-119	4.22971e-61	-0.00969915	0.00724056
1	rs146465192	rs4709377	6	160226421	a	g	0.2082	0.0227	0.1598	0.142053	1.21676e-117	-113.62	1.14718e-119	4.09576e-61	0.00942818	0.00699841
1	rs146465192	rs75773326	6	159865373	c	g	0.0453	0.595	0.3112	1.91195	1.2096e-117	-113.623	2.20819e-119	7.94102e-61	0.0182555	0.0137136
1	rs146465192	rs2297370	6	160524773	a	t	0.2295	-0.1607	0.1542	-1.04215	1.20928e-117	-113.623	1.10324e-119	3.95084e-61	0.00912316	0.00677097
1	rs146465192	rs192848052	6	160164544	t	c	0.012	-0.7992	0.6632	-1.20507	1.19937e-117	-113.626	-4.16067e-119	1.50122e-60	-0.0346905	0.0259926
1	rs146465192	rs74755633	6	160605678	c	g	0.3111	0.014	0.1402	0.0998573	1.19625e-117	-113.627	9.90257e-120	3.59663e-61	0.00827799	0.00629368
1	rs146465192	rs220729	6	160323406	a	g	0.218	-0.1142	0.1573	-0.726001	1.1957e-117	-113.628	1.10249e-119	3.98486e-61	0.00922046	0.00691269
1	rs146465192	rs183037	6	159973131	a	g	0.108	0.1567	0.2083	0.75228	1.19111e-117	-113.629	-1.45432e-119	5.2625e-61	-0.0122098	0.00913381
1	rs146465192	rs171301	6	159973481	a	t	0.108	0.1569	0.2083	0.753241	1.18963e-117	-113.63	-1.45145e-119	5.25676e-61	-0.0122008	0.00913381
1	rs146465192	rs8191794	6	160466103	a	c	0.0656	0.2758	0.2627	1.04987	1.18903e-117	-113.63	-1.83576e-119	6.6747e-61	-0.0154392	0.0116757
1	rs146465192	rs6455639	6	159861286	a	c	0.2025	0.24	0.1615	1.48607	1.1868e-117	-113.631	1.10742e-119	4.0273e-61	0.00933113	0.00704225
1	rs146465192	rs240910	6	159971090	t	c	0.108	0.1573	0.2083	0.755161	1.18669e-117	-113.631	-1.44572e-119	5.2453e-61	-0.0121828	0.00913381
1	rs146465192	rs240903	6	159973877	t	c	0.108	0.1573	0.2083	0.755161	1.18669e-117	-113.631	-1.44572e-119	5.2453e-61	-0.0121828	0.00913381
1	rs146465192	rs143074877	6	159901678	a	g	0.0122	-0.0949	0.6164	-0.153958	1.18641e-117	-113.631	-4.07214e-119	1.47925e-60	-0.0343233	0.0258126
1	rs146465192	rs117466922	6	160156944	a	g	0.0297	-0.4233	0.3935	-1.07573	1.18573e-117	-113.631	2.6429e-119	9.59021e-61	0.0222892	0.0166988
1	rs146465192	rs240909	6	159971696	t	c	0.108	0.1578	0.2083	0.757561	1.18303e-117	-113.632	-1.4386e-119	5.23102e-61	-0.0121604	0.00913381
1	rs146465192	rs6904139	6	160049821	a	g	0.0614	-0.2484	0.2708	-0.917282	1.18206e-117	-113.633	-1.84892e-119	6.74549e-61	-0.0156414	0.011844
1	rs146465192	rs240907	6	159972360	t	c	0.1082	0.158	0.2083	0.758521	1.18157e-117	-113.633	-1.4346e-119	5.22107e-61	-0.0121415	0.00912639
1	rs146465192	rs9295101	6	159873868	t	c	0.1364	0.0282	0.1877	0.15024	1.18126e-117	-113.633	-1.29478e-119	4.71705e-61	-0.010961	0.00825949
1	rs146465192	rs57905622	6	160474310	t	g	0.0453	0.0773	0.3093	0.249919	1.18068e-117	-113.633	2.133e-119	7.77848e-61	0.0180659	0.0136412
1	rs146465192	rs78924875	6	160251641	c	g	0.0112	-0.3037	0.6122	-0.49608	1.1756e-117	-113.635	-4.18198e-119	1.52961e-60	-0.0355732	0.0269217
1	rs146465192	rs9295120	6	160444992	a	c	0.142	0.629	0.1856	3.38901	1.17362e-117	-113.636	-1.28298e-119	4.6939e-61	-0.0109318	0.00826006
1	rs146465192	rs4709349	6	159964597	a	c	0.3419	-0.1944	0.1364	-1.42522	1.16994e-117	-113.637	-9.20167e-120	3.3856e-61	-0.00786507	0.00600946
1	rs146465192	rs7758076	6	159869320	a	t	0.1371	0.0287	0.1884	0.152335	1.16848e-117	-113.638	-1.2696e-119	4.66166e-61	-0.0108653	0.00824144
1	rs146465192	rs791182	6	160608226	t	c	0.311	0.0114	0.1402	0.0813124	1.16777e-117	-113.638	9.52409e-120	3.52052e-61	0.00815582	0.00629424
1	rs146465192	rs10945636	6	160229465	c	g	0.2084	0.0101	0.1598	0.063204	1.16752e-117	-113.638	1.07369e-119	3.94795e-61	0.0091963	0.00699479
1	rs146465192	rs2297356	6	160448462	a	g	0.1425	0.6306	0.185	3.40865	1.16645e-117	-113.638	-1.26927e-119	4.66581e-61	-0.0108815	0.00825991
1	rs146465192	rs4709325	6	159863732	a	c	0.0454	0.585	0.3108	1.88224	1.16404e-117	-113.639	2.07396e-119	7.66792e-61	0.0178169	0.0136992
1	rs146465192	rs12215028	6	159886709	a	g	0.4603	0.1587	0.131	1.21145	1.16296e-117	-113.64	8.66597e-120	3.2008e-61	0.00745162	0.00570687
1	rs146465192	rs12190302	6	160037460	a	g	0.1311	-0.1356	0.1921	-0.705882	1.16092e-117	-113.64	-1.27671e-119	4.71503e-61	-0.0109974	0.0083998
1	rs146465192	rs220727	6	160323864	t	c	0.2202	-0.104	0.1567	-0.663689	1.1605e-117	-113.641	1.04663e-119	3.86555e-61	0.00901881	0.00688621
1	rs146465192	rs55741530	6	160182735	a	t	0.0227	0.1658	0.4402	0.376647	1.15996e-117	-113.641	-2.90943e-119	1.0753e-60	-0.0250821	0.0191755
1	rs146465192	rs4709382	6	160248376	a	g	0.311	0.1675	0.1399	1.19728	1.15852e-117	-113.641	9.28425e-120	3.43969e-61	0.00801389	0.00615656
1	rs146465192	rs8191725	6	160429357	a	g	0.0369	-0.2416	0.3403	-0.709962	1.15021e-117	-113.644	-2.25396e-119	8.38242e-61	-0.0195961	0.0150626
1	rs146465192	rs386453	6	160759840	t	c	0.0936	0.0067	0.2226	0.0300988	1.1496e-117	-113.645	1.48548e-119	5.59023e-61	0.0129218	0.0102405
1	rs146465192	rs10945638	6	160247118	a	g	0.1824	-0.3597	0.1674	-2.14875	1.14374e-117	-113.647	-1.08462e-119	4.05857e-61	-0.00948309	0.00735457
1	rs146465192	rs614754	6	160505199	c	g	0.0148	-0.1664	0.5546	-0.300036	1.13898e-117	-113.649	-3.46841e-119	1.29946e-60	-0.0304518	0.0235633
1	rs146465192	rs4142561	6	159845090	t	c	0.437	0.057	0.1299	0.438799	1.13678e-117	-113.649	-8.42953e-120	3.15641e-61	-0.00741527	0.00571451
1	rs146465192	rs139821807	6	160329393	a	c	0.0106	1.1839	0.7687	1.54013	1.13383e-117	-113.651	4.03761e-119	1.51883e-60	0.0356105	0.027685
1	rs146465192	rs9295111	6	160224798	t	c	0.2089	0.0148	0.1596	0.0927318	1.13146e-117	-113.652	1.01931e-119	3.83537e-61	0.00900886	0.00698929
1	rs146465192	rs240901	6	159975705	a	g	0.1083	0.1644	0.2071	0.793819	1.12984e-117	-113.652	-1.33397e-119	5.01525e-61	-0.0118067	0.0091227
1	rs146465192	rs645851	6	160397713	t	c	0.2342	0.0453	0.1553	0.291693	1.12735e-117	-113.653	-9.74257e-120	3.67505e-61	-0.00864201	0.00671706
1	rs146465192	rs463599	6	160545394	t	g	0.1431	0.0925	0.1856	0.498384	1.12613e-117	-113.654	1.17222e-119	4.42665e-61	0.0104093	0.00810259
1	rs146465192	rs2842968	6	160144341	a	g	0.4893	0.2366	0.1285	1.84125	1.1259e-117	-113.654	8.17639e-120	3.09366e-61	0.00726209	0.00568041
1	rs146465192	rs4708847	6	160223834	t	c	0.2088	0.0129	0.1597	0.0807765	1.12505e-117	-113.654	1.01011e-119	3.81676e-61	0.00897833	0.00699101
1	rs146465192	rs12211823	6	160221560	a	g	0.2088	0.0128	0.1596	0.0802005	1.12424e-117	-113.654	1.00892e-119	3.8143e-61	0.00897419	0.00699101
1	rs146465192	rs148471665	6	160266538	a	g	0.023	-0.1328	0.4404	-0.301544	1.12317e-117	-113.655	2.735e-119	1.0342e-60	0.0243507	0.0189557
1	rs146465192	rs3004078	6	160767990	a	c	0.1058	-0.093	0.2133	-0.436006	1.12234e-117	-113.655	1.33346e-119	5.04546e-61	0.0118811	0.00925516
1	rs146465192	rs9346788	6	159868562	a	g	0.1371	0.0349	0.1884	0.185244	1.121e-117	-113.656	-1.18686e-119	4.49221e-61	-0.0105875	0.00824145
1	rs146465192	rs78665625	6	159937998	c	g	0.0136	-0.0963	0.5865	-0.164194	1.11576e-117	-113.658	-3.49581e-119	1.32926e-60	-0.0313313	0.0245348
1	rs146465192	rs73800065	6	159846847	a	g	0.0112	0.8884	0.6263	1.41849	1.11485e-117	-113.658	3.82163e-119	1.45506e-60	0.0342793	0.0269074
1	rs146465192	rs1884187	6	159950314	c	g	0.1042	-0.0789	0.2139	-0.368864	1.11429e-117	-113.658	-1.32084e-119	5.02501e-61	-0.0118536	0.00927893
1	rs146465192	rs144463525	6	160270014	a	g	0.0793	0.0681	0.2424	0.280941	1.11265e-117	-113.659	-1.49389e-119	5.68752e-61	-0.0134264	0.01051
1	rs146465192	rs642588	6	160411267	a	g	0.2537	-0.0326	0.1509	-0.216037	1.11128e-117	-113.659	9.29495e-120	3.54921e-61	0.00836422	0.0065875
1	rs146465192	rs35956182	6	160564616	a	g	0.0133	-0.2316	0.5621	-0.412026	1.10678e-117	-113.661	-3.48113e-119	1.33079e-60	-0.0314529	0.0247158
1	rs146465192	rs73025562	6	160562481	a	g	0.2383	0.0259	0.1513	0.171183	1.10663e-117	-113.661	-9.45005e-120	3.62772e-61	-0.00853952	0.00678231
1	rs146465192	rs9347321	6	159867267	a	g	0.1372	0.0369	0.1884	0.19586	1.10635e-117	-113.661	-1.16108e-119	4.43792e-61	-0.0104947	0.00823892
1	rs146465192	rs9457730	6	160220575	c	g	0.2088	0.0107	0.1596	0.0670426	1.10603e-117	-113.661	9.8213e-120	3.75855e-61	0.00887974	0.00699101
1	rs146465192	rs9364518	6	159857299	a	g	0.2449	0.2565	0.1514	1.69419	1.10331e-117	-113.662	-9.33915e-120	3.57973e-61	-0.00846467	0.00667045
1	rs146465192	rs220734	6	160314691	a	g	0.2169	-0.1225	0.1574	-0.778272	1.10237e-117	-113.663	9.67679e-120	3.71219e-61	0.00877814	0.00692463
1	rs146465192	rs4708840	6	160050823	a	c	0.3949	0.3135	0.1324	2.36782	1.09848e-117	-113.664	8.00272e-120	3.08683e-61	0.00728525	0.00580241
1	rs146465192	rs117004145	6	160339021	c	g	0.0181	0.7832	0.4956	1.58031	1.09736e-117	-113.665	2.93916e-119	1.13342e-60	0.026784	0.0212905
1	rs146465192	rs9456413	6	159904478	c	g	0.0341	-0.0959	0.3613	-0.26543	1.0911e-117	-113.667	-2.14982e-119	8.31727e-61	-0.0197033	0.0156778
1	rs146465192	rs9457747	6	160275491	a	g	0.3177	-0.1504	0.1389	-1.08279	1.08825e-117	-113.668	8.41496e-120	3.26635e-61	0.00773258	0.00618433
1	rs146465192	rs650284	6	160574535	a	c	0.371	0.3281	0.1332	2.46321	1.08822e-117	-113.668	7.9886e-120	3.10901e-61	0.00734101	0.00591045
1	rs146465192	rs9456444	6	160139603	a	g	0.215	-0.2173	0.1573	-1.38144	1.08594e-117	-113.669	-9.37615e-120	3.64119e-61	-0.00863412	0.00689507
1	rs146465192	rs4543397	6	159887797	a	g	0.2141	0.1424	0.1588	0.896725	1.08102e-117	-113.671	9.33888e-120	3.63798e-61	0.00863893	0.00691362
1	rs146465192	rs11964695	6	159974306	a	g	0.0656	0.3478	0.2632	1.32143	1.07955e-117	-113.672	-1.55868e-119	6.07256e-61	-0.0144382	0.0115379
1	rs146465192	rs3465	6	160198395	a	g	0.4345	-0.0661	0.1308	-0.505352	1.07679e-117	-113.673	-7.70496e-120	3.01782e-61	-0.00715547	0.00577727
1	rs146465192	rs55942322	6	159887169	t	c	0.4511	0.1239	0.13	0.953077	1.07566e-117	-113.673	7.6393e-120	2.99044e-61	0.00710194	0.00571832
1	rs146465192	rs2842984	6	160086934	t	c	0.3331	-0.1108	0.14	-0.791429	1.07182e-117	-113.675	-8.0134e-120	3.14171e-61	-0.00747643	0.00601599
1	rs146465192	rs2290340	6	160023860	c	g	0.3288	0.3026	0.1376	2.19913	1.06963e-117	-113.676	7.97071e-120	3.13765e-61	0.00745181	0.00604235
1	rs146465192	rs635551	6	160404832	t	c	0.1433	0.1639	0.1844	0.888829	1.06915e-117	-113.676	-1.08166e-119	4.24304e-61	-0.010117	0.00812627
1	rs146465192	rs9456410	6	159887365	a	g	0.3227	-0.0117	0.1395	-0.083871	1.0671e-117	-113.677	-8.04225e-120	3.16368e-61	-0.00753655	0.00608239
1	rs146465192	rs73020718	6	160032984	a	g	0.0238	-0.3158	0.4227	-0.747102	1.06471e-117	-113.678	-2.45127e-119	9.65884e-61	-0.0230229	0.0186058
1	rs146465192	rs7771199	6	159869235	a	g	0.1373	0.0432	0.1883	0.229421	1.06208e-117	-113.679	-1.08421e-119	4.27468e-61	-0.0102083	0.0082364
1	rs146465192	rs55845851	6	160002582	a	g	0.0164	-0.2959	0.5462	-0.541743	1.0612e-117	-113.679	-2.92596e-119	1.1554e-60	-0.0275722	0.0223102
1	rs146465192	rs73029896	6	159881550	a	c	0.1362	0.0421	0.1879	0.224055	1.06081e-117	-113.68	-1.08565e-119	4.28433e-61	-0.0102341	0.00826409
1	rs146465192	rs4298371	6	159887789	a	g	0.2141	0.1398	0.1588	0.880353	1.05987e-117	-113.68	9.03323e-120	3.57281e-61	0.00852293	0.00691362
1	rs146465192	rs9346789	6	159880777	a	t	0.1362	0.0424	0.188	0.225532	1.05893e-117	-113.68	-1.0824e-119	4.27737e-61	-0.0102216	0.00826409
1	rs146465192	rs9347320	6	159866435	a	g	0.1369	0.0427	0.1884	0.226645	1.05752e-117	-113.681	-1.07764e-119	4.26293e-61	-0.0101902	0.00824628
1	rs146465192	rs654993	6	160568896	t	c	0.4642	-0.2035	0.1305	-1.55939	1.05333e-117	-113.683	-7.32883e-120	2.91611e-61	-0.00695779	0.00568515
1	rs146465192	rs2341531	6	159857662	t	c	0.3746	0.1055	0.1366	0.772328	1.04731e-117	-113.685	7.51703e-120	3.00581e-61	0.00717745	0.00589505
1	rs146465192	rs147104164	6	160503002	c	g	0.024	-0.013	0.4258	-0.0305308	1.04322e-117	-113.687	-2.36312e-119	9.45026e-61	-0.0226522	0.018519
1	rs146465192	rs6917036	6	160038840	t	c	0.1307	-0.1203	0.1923	-0.625585	1.04162e-117	-113.687	-1.0677e-119	4.27924e-61	-0.0102504	0.00841025
1	rs146465192	rs622342	6	160572866	a	c	0.3712	0.3298	0.1332	2.47598	1.0405e-117	-113.688	7.3988e-120	2.98183e-61	0.00711085	0.00590666
1	rs146465192	rs9456423	6	159988748	t	g	0.3402	0.3284	0.1371	2.39533	1.03867e-117	-113.689	7.50797e-120	3.02394e-61	0.00722846	0.00598224
1	rs146465192	rs4544936	6	159887954	a	g	0.2161	0.136	0.1579	0.861305	1.03614e-117	-113.69	8.66181e-120	3.48716e-61	0.00835971	0.00689033
1	rs146465192	rs73022761	6	160144451	a	c	0.0107	1.6366	1.1478	1.42586	1.03276e-117	-113.691	3.43664e-119	1.38818e-60	0.0332764	0.0275427
1	rs146465192	rs1339331	6	159814473	a	g	0.2257	0.0366	0.1575	0.232381	1.03263e-117	-113.691	-8.51606e-120	3.43379e-61	-0.00824697	0.00679494
1	rs146465192	rs12195011	6	160044752	a	c	0.1314	-0.1187	0.1922	-0.617586	1.03183e-117	-113.692	-1.04817e-119	4.23239e-61	-0.0101584	0.0083912
1	rs146465192	rs9365104	6	160277216	a	g	0.3169	-0.1575	0.139	-1.13309	1.03065e-117	-113.692	7.67552e-120	3.10876e-61	0.00744724	0.00618937
1	rs146465192	rs6455646	6	159888143	t	c	0.2161	0.1345	0.1578	0.852345	1.02529e-117	-113.694	8.50622e-120	3.45324e-61	0.00829645	0.00689033
1	rs146465192	rs4709380	6	160248090	a	g	0.3114	0.1533	0.1398	1.09657	1.02434e-117	-113.695	7.5522e-120	3.07374e-61	0.00737273	0.0061544
1	rs146465192	rs9457743	6	160273699	t	g	0.3178	-0.158	0.1389	-1.13751	1.01919e-117	-113.697	7.52149e-120	3.07378e-61	0.00737989	0.00618382
1	rs146465192	rs11758384	6	160197802	t	c	0.4344	-0.0599	0.1309	-0.457601	1.01726e-117	-113.698	-6.98873e-120	2.86301e-61	-0.00687018	0.00577743
1	rs146465192	rs75843723	6	159956456	a	g	0.0396	0.2199	0.3346	0.657203	1.01722e-117	-113.698	1.77124e-119	7.23361e-61	0.0174126	0.0145326
1	rs146465192	rs12193610	6	160044559	a	c	0.1313	-0.1179	0.1922	-0.613424	1.01721e-117	-113.698	-1.02294e-119	4.17771e-61	-0.0100563	0.00839348
1	rs146465192	rs7759086	6	160193853	a	g	0.2309	0.1011	0.1533	0.659491	1.01703e-117	-113.698	8.19497e-120	3.34841e-61	0.00805777	0.00673156
1	rs146465192	rs2758339	6	160112584	a	c	0.4983	0.2349	0.1286	1.82659	1.01676e-117	-113.698	6.87935e-120	2.81663e-61	0.00676594	0.00567875
1	rs146465192	rs6941297	6	160270692	t	c	0.3177	-0.1618	0.1389	-1.16487	1.0165e-117	-113.698	7.48658e-120	3.06508e-61	0.00736503	0.00617887
1	rs146465192	rs9457696	6	160060612	a	g	0.4103	0.3072	0.1318	2.3308	1.01595e-117	-113.698	6.96264e-120	2.85499e-61	0.00685333	0.00576731
1	rs146465192	rs8031	6	160100640	a	t	0.4988	0.2349	0.1287	1.82517	1.01508e-117	-113.699	6.85959e-120	2.81228e-61	0.00675765	0.00567873
1	rs146465192	rs2066103	6	159862297	c	g	0.1895	0.2001	0.1683	1.18895	1.01508e-117	-113.699	-8.84761e-120	3.60928e-61	-0.00871619	0.00723615
1	rs146465192	rs2758323	6	160076969	c	g	0.498	0.2352	0.1289	1.82467	1.01449e-117	-113.699	6.85262e-120	2.81075e-61	0.00675475	0.00567876
1	rs146465192	rs9347350	6	160239835	t	c	0.2084	0.0175	0.1617	0.108225	1.01344e-117	-113.699	8.47241e-120	3.46932e-61	0.00836006	0.00699106
1	rs146465192	rs73802614	6	160041074	a	g	0.1309	-0.1157	0.1923	-0.601664	1.01282e-117	-113.7	-1.01664e-119	4.16647e-61	-0.0100377	0.0084048
1	rs146465192	rs2842987	6	160084365	t	c	0.4978	0.234	0.1289	1.81536	1.01207e-117	-113.7	6.82441e-120	2.80458e-61	0.00674302	0.00567892
1	rs146465192	rs2297364	6	160506511	t	c	0.024	-0.0019	0.4259	-0.00446114	1.01182e-117	-113.7	-2.24197e-119	9.18574e-61	-0.0221577	0.018519
1	rs146465192	rs2495277	6	160110958	c	g	0.4985	0.2342	0.1286	1.82115	1.01036e-117	-113.701	6.80396e-120	2.80002e-61	0.00673422	0.00567874
1	rs146465192	rs186836357	6	160160803	a	c	0.0123	0.9142	0.6602	1.38473	1.00884e-117	-113.701	3.08038e-119	1.2677e-60	0.0305338	0.0257033
1	rs146465192	rs117055069	6	160118256	t	c	0.0155	0.8837	0.5489	1.60995	1.00755e-117	-113.702	2.7397e-119	1.12888e-60	0.0271916	0.0229222
1	rs146465192	rs2342864	6	160269691	a	t	0.3178	-0.1573	0.1389	-1.13247	1.00608e-117	-113.703	7.35179e-120	3.03597e-61	0.00730737	0.00618194
1	rs146465192	rs456598	6	160538921	a	g	0.1428	0.0751	0.186	0.403763	1.00516e-117	-113.703	9.68132e-120	3.99191e-61	0.00963164	0.00810969
1	rs146465192	rs145536254	6	159856876	a	g	0.0115	1.5331	0.6804	2.25323	1.00164e-117	-113.704	3.13502e-119	1.29973e-60	0.0312988	0.026588
1	rs146465192	rs7771621	6	159927175	a	g	0.0624	0.1278	0.2698	0.473684	1.00082e-117	-113.705	1.39444e-119	5.79155e-61	0.013933	0.0118751
1	rs146465192	rs74782881	6	159956709	c	g	0.0396	0.2151	0.3346	0.642857	1.00048e-117	-113.705	1.72073e-119	7.12213e-61	0.0171991	0.0145326
1	rs146465192	rs9456435	6	160041330	a	c	0.2587	0.2732	0.148	1.84595	1.00043e-117	-113.705	7.6282e-120	3.16626e-61	0.00762495	0.00648609
1	rs146465192	rs3798205	6	160398063	a	g	0.0465	-0.0451	0.3086	-0.146144	9.97705e-118	-113.706	-1.58973e-119	6.59233e-61	-0.0159339	0.0134796
1	rs146465192	rs189632747	6	160032493	a	g	0.0112	-0.579	0.7243	-0.799393	9.97232e-118	-113.706	-3.17026e-119	1.3165e-60	-0.0317905	0.0269692
1	rs146465192	rs58558653	6	159863901	a	g	0.1448	0.0582	0.1844	0.315618	9.96713e-118	-113.707	-9.50756e-120	3.94201e-61	-0.00953892	0.00805706
1	rs146465192	rs9365059	6	159815143	t	c	0.0678	-0.3698	0.2576	-1.43556	9.95098e-118	-113.707	-1.31999e-119	5.50022e-61	-0.0132649	0.0113162
1	rs146465192	rs77318667	6	159974075	t	g	0.0739	-0.2249	0.2519	-0.892815	9.93185e-118	-113.708	1.27424e-119	5.29325e-61	0.0128298	0.0108399
1	rs146465192	rs6910472	6	160266226	t	g	0.3179	-0.1577	0.1389	-1.13535	9.9115e-118	-113.709	7.15864e-120	2.99258e-61	0.00722256	0.00617978
1	rs146465192	rs2842982	6	160090911	a	g	0.498	0.2324	0.1288	1.80435	9.91019e-118	-113.709	6.57674e-120	2.74962e-61	0.00663634	0.00567876
1	rs146465192	rs12194483	6	160131463	t	g	0.2833	0.1999	0.1432	1.39595	9.89114e-118	-113.71	7.27811e-120	3.04623e-61	0.00735821	0.00629866
1	rs146465192	rs4709381	6	160248372	t	c	0.3108	-0.1676	0.1399	-1.198	9.88784e-118	-113.71	-7.09336e-120	2.97285e-61	-0.00717382	0.00615767
1	rs146465192	rs139838411	6	160139462	a	t	0.0105	1.203	0.7068	1.70204	9.8764e-118	-113.711	3.21292e-119	1.35125e-60	0.0325313	0.0281146
1	rs146465192	rs144516904	6	159939607	a	g	0.0206	-0.7449	0.4657	-1.59953	9.8669e-118	-113.711	2.32617e-119	9.70852e-61	0.0235755	0.0199865
1	rs146465192	rs9347340	6	160188891	t	c	0.2297	0.097	0.1534	0.632334	9.85748e-118	-113.711	7.77238e-120	3.25753e-61	0.00788476	0.00674387
1	rs146465192	rs9347342	6	160193129	t	c	0.2297	0.0968	0.1534	0.63103	9.84289e-118	-113.712	7.75201e-120	3.25297e-61	0.00787575	0.00674387
1	rs146465192	rs4709368	6	160204127	t	c	0.2297	0.0963	0.1534	0.627771	9.80658e-118	-113.714	7.70132e-120	3.24161e-61	0.00785321	0.00674387
1	rs146465192	rs2758329	6	160098283	t	c	0.4984	0.2312	0.1288	1.79503	9.80576e-118	-113.714	6.45419e-120	2.7222e-61	0.00658204	0.00567875
1	rs146465192	rs15982	6	160199687	t	c	0.2297	0.0961	0.1534	0.626467	9.79212e-118	-113.714	7.68114e-120	3.23708e-61	0.0078442	0.00674387
1	rs146465192	rs73022775	6	160158515	t	c	0.0357	0.5899	0.348	1.69511	9.78815e-118	-113.714	1.73311e-119	7.32261e-61	0.0177062	0.015307
1	rs146465192	rs5746092	6	160114311	c	g	0.2158	0.1632	0.1571	1.03883	9.78764e-118	-113.714	7.83311e-120	3.30424e-61	0.00800306	0.006892
1	rs146465192	rs4487612	6	160043247	a	c	0.2585	0.2681	0.148	1.81149	9.76879e-118	-113.715	7.31482e-120	3.09649e-61	0.00748795	0.00648709
1	rs146465192	rs9365102	6	160275407	a	g	0.3179	-0.1524	0.1388	-1.09798	9.75533e-118	-113.716	6.95992e-120	2.95063e-61	0.00713448	0.00619234
1	rs146465192	rs9355758	6	160277405	t	c	0.3174	-0.1534	0.1389	-1.10439	9.74224e-118	-113.717	6.94642e-120	2.94837e-61	0.0071302	0.00619591
1	rs146465192	rs77087651	6	160573575	a	g	0.0343	-0.3105	0.3594	-0.86394	9.74076e-118	-113.717	1.7689e-119	7.46786e-61	0.0181597	0.0155806
1	rs146465192	rs1033915	6	160287917	t	c	0.2674	0.1037	0.1479	0.701149	9.72092e-118	-113.717	7.21816e-120	3.06664e-61	0.00742539	0.0064503
1	rs146465192	rs183651010	6	160228021	t	g	0.0164	0.0295	0.5227	0.0564377	9.69995e-118	-113.718	-2.50778e-119	1.06347e-60	-0.0258536	0.022306
1	rs146465192	rs12195865	6	159999231	t	c	0.1128	-0.1936	0.203	-0.953695	9.69649e-118	-113.719	-1.00225e-119	4.26152e-61	-0.0103363	0.00896949
1	rs146465192	rs12194439	6	159999223	a	g	0.1127	-0.1935	0.203	-0.953202	9.69113e-118	-113.719	-1.00165e-119	4.26093e-61	-0.0103357	0.00897296
1	rs146465192	rs409359	6	159944996	t	c	0.4707	0.1856	0.1318	1.40819	9.67016e-118	-113.72	-6.38334e-120	2.71026e-61	-0.00660107	0.0056909
1	rs146465192	rs58946509	6	159998923	t	g	0.1127	-0.193	0.203	-0.950739	9.66443e-118	-113.72	-9.96699e-120	4.24973e-61	-0.0103131	0.00897296
1	rs146465192	rs2282138	6	160468553	a	g	0.0432	-0.0189	0.3175	-0.0595276	9.65108e-118	-113.721	1.55297e-119	6.61896e-61	0.0160912	0.0139649
1	rs146465192	rs7741939	6	160059026	c	g	0.4104	0.301	0.1318	2.28376	9.62928e-118	-113.722	6.33123e-120	2.71393e-61	0.00657498	0.0057671
1	rs146465192	rs5746105	6	160112638	a	g	0.2825	-0.115	0.1435	-0.801394	9.62553e-118	-113.722	-6.95548e-120	2.97323e-61	-0.00722608	0.00629476
1	rs146465192	rs2855116	6	160106125	a	c	0.4986	0.2276	0.1287	1.76845	9.59533e-118	-113.723	6.20786e-120	2.6666e-61	0.00646967	0.00567889
1	rs146465192	rs5746147	6	160101778	a	g	0.2151	0.1589	0.1578	1.00697	9.59207e-118	-113.723	7.56404e-120	3.24528e-61	0.00788573	0.0069002
1	rs146465192	rs1074360	6	160281069	t	c	0.3176	-0.1547	0.1383	-1.11858	9.58824e-118	-113.723	6.74762e-120	2.90313e-61	0.00703739	0.00619487
1	rs146465192	rs1800666	6	160110140	t	c	0.2151	0.1657	0.1577	1.05073	9.57668e-118	-113.724	7.54077e-120	3.23991e-61	0.0078741	0.00689993
1	rs146465192	rs6902439	6	159997136	a	g	0.1127	-0.191	0.203	-0.940887	9.5589e-118	-113.725	-9.77151e-120	4.20537e-61	-0.0102224	0.00897296
1	rs146465192	rs869898	6	159799736	t	c	0.0121	0.7993	0.6092	1.31205	9.53956e-118	-113.726	2.81155e-119	1.21196e-60	0.0294725	0.0259057
1	rs146465192	rs8191722	6	160426459	t	g	0.1085	-0.3563	0.2093	-1.70234	9.53737e-118	-113.726	-9.88495e-120	4.28068e-61	-0.0103644	0.00920376
1	rs146465192	rs139839957	6	160260958	t	c	0.0153	-0.1955	0.5322	-0.367343	9.52884e-118	-113.726	2.51885e-119	1.0852e-60	0.026434	0.0231764
1	rs146465192	rs10484949	6	159993273	a	c	0.1126	-0.1918	0.2045	-0.937897	9.52729e-118	-113.726	-9.71677e-120	4.19366e-61	-0.0101989	0.00897644
1	rs146465192	rs6929308	6	159998089	c	g	0.1127	-0.1923	0.2031	-0.946824	9.52394e-118	-113.726	-9.70633e-120	4.19043e-61	-0.0101915	0.00897261
1	rs146465192	rs9364531	6	160092772	c	g	0.2151	0.1578	0.1578	1	9.51821e-118	-113.727	7.45889e-120	3.22134e-61	0.00783645	0.0069002
1	rs146465192	rs78758074	6	159994251	a	c	0.1127	-0.192	0.203	-0.945813	9.51329e-118	-113.727	-9.68663e-120	4.18594e-61	-0.0101822	0.00897261
1	rs146465192	rs2842991	6	160071844	a	c	0.4983	0.2269	0.1289	1.76028	9.50874e-118	-113.727	6.10656e-120	2.64353e-61	0.00642205	0.0056789
1	rs146465192	rs113170598	6	159995643	c	g	0.1127	-0.1918	0.203	-0.944828	9.50294e-118	-113.727	-9.66748e-120	4.18156e-61	-0.0101731	0.00897261
1	rs146465192	rs113893273	6	159994420	a	g	0.1127	-0.1917	0.203	-0.944335	9.49778e-118	-113.728	-9.65792e-120	4.17938e-61	-0.0101686	0.00897261
1	rs146465192	rs240830	6	159922682	a	g	0.1234	0.0306	0.1971	0.155251	9.49049e-118	-113.728	-9.31245e-120	4.02319e-61	-0.00981241	0.00861784
1	rs146465192	rs6902648	6	159997233	a	g	0.1127	-0.1914	0.203	-0.942857	9.48231e-118	-113.728	-9.6293e-120	4.17284e-61	-0.010155	0.00897261
1	rs146465192	rs73804857	6	159993726	a	g	0.1127	-0.1914	0.203	-0.942857	9.48231e-118	-113.728	-9.6293e-120	4.17284e-61	-0.010155	0.00897261
1	rs146465192	rs16890587	6	159994159	t	c	0.1127	-0.1914	0.203	-0.942857	9.48231e-118	-113.728	-9.6293e-120	4.17284e-61	-0.010155	0.00897261
1	rs146465192	rs16890589	6	159994215	t	c	0.1127	-0.1914	0.203	-0.942857	9.48231e-118	-113.728	-9.6293e-120	4.17284e-61	-0.010155	0.00897261
1	rs146465192	rs2070994	6	160109051	a	t	0.4987	0.2261	0.1287	1.7568	9.47231e-118	-113.729	6.06394e-120	2.63378e-61	0.00640175	0.00567889
1	rs146465192	rs6932521	6	159994727	a	g	0.1127	-0.1911	0.203	-0.941379	9.46689e-118	-113.729	-9.60077e-120	4.16631e-61	-0.0101414	0.00897261
1	rs146465192	rs4523113	6	160106235	a	t	0.2152	0.1554	0.1577	0.985415	9.44471e-118	-113.73	7.35335e-120	3.19698e-61	0.00778568	0.00689924
1	rs146465192	rs2758334	6	160110454	t	c	0.4988	0.2254	0.1286	1.75272	9.42995e-118	-113.731	6.01441e-120	2.62243e-61	0.00637799	0.00567889
1	rs146465192	rs240838	6	159918922	t	c	0.1223	0.0321	0.1982	0.161958	9.42077e-118	-113.731	-9.22372e-120	4.01016e-61	-0.00979084	0.00865108
1	rs146465192	rs73800011	6	159802138	a	g	0.0116	0.8205	0.6199	1.3236	9.41732e-118	-113.731	2.80398e-119	1.22234e-60	0.0297747	0.0264581
1	rs146465192	rs6910976	6	160226923	a	g	0.2084	-0.0191	0.1598	-0.119524	9.40043e-118	-113.732	7.4114e-120	3.23151e-61	0.00788412	0.00699482
1	rs146465192	rs9355276	6	160097479	a	g	0.2151	0.1558	0.1578	0.987326	9.38653e-118	-113.733	7.27161e-120	3.17843e-61	0.00774685	0.0069002
1	rs146465192	rs1033914	6	160287924	t	g	0.1724	0.0546	0.1703	0.320611	9.36577e-118	-113.734	7.90318e-120	3.45993e-61	0.00843836	0.00752408
1	rs146465192	rs7776353	6	160058240	t	c	0.4103	0.2973	0.1317	2.2574	9.35339e-118	-113.734	6.00429e-120	2.63922e-61	0.00641938	0.00576731
1	rs146465192	rs148709043	6	160626834	t	c	0.0183	-0.0758	0.4887	-0.155105	9.3375e-118	-113.735	-3.51319e-119	2.06212e-60	-0.0376246	0.0560219
1	rs146465192	rs9456442	6	160108549	t	c	0.2823	-0.1141	0.1437	-0.794015	9.31428e-118	-113.736	-6.55236e-120	2.88171e-61	-0.00703474	0.00629829
1	rs146465192	rs12662584	6	160248684	a	g	0.3115	-0.1598	0.1398	-1.14306	9.3014e-118	-113.737	-6.34471e-120	2.80185e-61	-0.00682124	0.00615388
1	rs146465192	rs5746118	6	160108286	a	g	0.2152	0.1549	0.1577	0.982245	9.26477e-118	-113.738	7.09718e-120	3.1379e-61	0.00766039	0.006899
1	rs146465192	rs62439362	6	160187222	a	g	0.053	-0.4048	0.2907	-1.3925	9.26099e-118	-113.739	-1.29915e-119	5.75231e-61	-0.0140282	0.0126691
1	rs146465192	rs9365085	6	160085841	t	c	0.2148	0.1541	0.1581	0.9747	9.25865e-118	-113.739	7.09349e-120	3.13806e-61	0.00766147	0.0069037
1	rs146465192	rs4342445	6	160098222	a	g	0.2151	0.1538	0.1578	0.974651	9.25817e-118	-113.739	7.08921e-120	3.13631e-61	0.00765725	0.00690021
1	rs146465192	rs8191782	6	160465065	t	c	0.0121	-0.1454	0.5985	-0.242941	9.2549e-118	-113.739	-2.67097e-119	1.17981e-60	-0.0288601	0.0259056
1	rs146465192	rs73021693	6	160439725	a	g	0.031	0.1682	0.3835	0.438592	9.20428e-118	-113.741	-1.6727e-119	7.41783e-61	-0.0181731	0.016357
1	rs146465192	rs9365122	6	160436952	a	c	0.3304	-0.0788	0.1392	-0.566092	9.20072e-118	-113.741	6.16532e-120	2.73446e-61	0.00670091	0.00603041
1	rs146465192	rs2295898	6	160202282	c	g	0.1218	0.0453	0.1975	0.229367	9.18829e-118	-113.742	8.81049e-120	3.92391e-61	0.00958883	0.0086964
1	rs146465192	rs9364530	6	160080459	t	g	0.2148	0.1525	0.1581	0.964579	9.15845e-118	-113.743	6.95117e-120	3.10498e-61	0.00758989	0.00690371
1	rs146465192	rs9355743	6	160081094	a	g	0.2148	0.1524	0.1581	0.963947	9.15226e-118	-113.744	6.94237e-120	3.10293e-61	0.00758542	0.00690371
1	rs146465192	rs748897	6	160069156	c	g	0.2911	-0.1133	0.143	-0.792308	9.13315e-118	-113.745	-6.25943e-120	2.80102e-61	-0.00685354	0.0062396
1	rs146465192	rs3777392	6	160556642	t	c	0.0959	0.5031	0.2205	2.28163	9.12763e-118	-113.745	9.58914e-120	4.3342e-61	0.0105056	0.00976929
1	rs146465192	rs62439363	6	160190776	t	c	0.053	-0.4005	0.2908	-1.37724	9.11054e-118	-113.746	-1.25997e-119	5.66111e-61	-0.0138298	0.0126691
1	rs146465192	rs6455669	6	160270583	t	c	0.3179	-0.1591	0.1388	-1.14625	9.09114e-118	-113.747	6.1088e-120	2.75472e-61	0.00671951	0.00619027
1	rs146465192	rs6936712	6	160270553	t	c	0.3179	-0.1592	0.1388	-1.14697	9.08417e-118	-113.747	6.0999e-120	2.75264e-61	0.00671486	0.00619027
1	rs146465192	rs2094003	6	160269458	a	g	0.318	-0.1594	0.1388	-1.14841	9.07026e-118	-113.748	6.08162e-120	2.74824e-61	0.00670501	0.00618975
1	rs146465192	rs9457703	6	160079367	a	g	0.2822	-0.1106	0.144	-0.768056	9.05847e-118	-113.748	-6.22134e-120	2.80481e-61	-0.00686799	0.00629897
1	rs146465192	rs10455778	6	160000381	t	c	0.1122	-0.194	0.2037	-0.952381	9.05157e-118	-113.748	-8.84905e-120	3.99596e-61	-0.00977626	0.0089907
1	rs146465192	rs10455777	6	159999930	c	g	0.1122	-0.1938	0.2037	-0.951399	9.04216e-118	-113.749	-8.83167e-120	3.99188e-61	-0.00976721	0.0089907
1	rs146465192	rs9364532	6	160119427	a	g	0.2159	0.1507	0.1571	0.959262	9.03985e-118	-113.749	6.77005e-120	3.05985e-61	0.00748912	0.00689088
1	rs146465192	rs2053949	6	160024845	t	c	0.3993	0.2961	0.1319	2.24488	9.03181e-118	-113.749	5.64838e-120	2.56186e-61	0.00625387	0.00579274
1	rs146465192	rs62437302	6	160090735	t	c	0.0386	-0.662	0.3382	-1.95742	9.02042e-118	-113.75	-1.43467e-119	6.51824e-61	-0.0159047	0.0147667
1	rs146465192	rs188020949	6	160388736	a	g	0.0145	-0.1192	0.5536	-0.215318	8.98638e-118	-113.752	-2.31183e-119	1.04844e-60	-0.0257259	0.0236936
1	rs146465192	rs78444328	6	160001841	a	g	0.1122	-0.1943	0.2037	-0.953854	8.97576e-118	-113.752	-8.70857e-120	3.96281e-61	-0.00970232	0.00899021
1	rs146465192	rs7383055	6	160216944	t	c	0.2089	-0.0185	0.1596	-0.115915	8.9736e-118	-113.752	6.7886e-120	3.08543e-61	0.00756508	0.00698981
1	rs146465192	rs56205601	6	160001453	a	t	0.1123	-0.1913	0.2037	-0.939126	8.92616e-118	-113.754	-8.61402e-120	3.93985e-61	-0.00965031	0.0089872
1	rs146465192	rs6906030	6	160260115	a	g	0.3111	-0.1764	0.1404	-1.25641	8.92308e-118	-113.755	5.93013e-120	2.71562e-61	0.00664583	0.00620314
1	rs146465192	rs2450981	6	160707674	t	c	0.2394	-0.0814	0.1506	-0.540505	8.91392e-118	-113.755	6.40469e-120	2.93764e-61	0.00718504	0.00672214
1	rs146465192	rs6909681	6	160469099	a	t	0.4467	0.1237	0.131	0.944275	8.91285e-118	-113.755	5.46295e-120	2.50822e-61	0.00612929	0.00574604
1	rs146465192	rs7757609	6	160091691	a	g	0.2152	0.1561	0.1578	0.989227	8.89613e-118	-113.756	6.57308e-120	3.01504e-61	0.0073887	0.00689867
1	rs146465192	rs3208399	6	160101923	a	g	0.0674	-0.0658	0.2602	-0.252882	8.8789e-118	-113.757	-1.07718e-119	4.9562e-61	-0.0121319	0.0113786
1	rs146465192	rs5746151	6	160101320	t	c	0.0674	-0.0655	0.2602	-0.251729	8.86825e-118	-113.757	-1.07468e-119	4.95029e-61	-0.0121183	0.0113786
1	rs146465192	rs6910829	6	160266444	a	g	0.3179	-0.162	0.1389	-1.16631	8.85355e-118	-113.758	5.80527e-120	2.68293e-61	0.00655699	0.00618935
1	rs146465192	rs2504956	6	160760215	t	c	0.197	-0.187	0.1623	-1.15219	8.84715e-118	-113.758	6.78775e-120	3.12406e-61	0.00767224	0.00717302
1	rs146465192	rs9365131	6	160529695	t	c	0.2355	-0.1791	0.1531	-1.16982	8.84158e-118	-113.759	6.35793e-120	2.92345e-61	0.00719094	0.00670474
1	rs146465192	rs36107168	6	160575979	t	g	0.0144	0.8022	0.5527	1.45142	8.83899e-118	-113.759	2.23605e-119	1.03375e-60	0.0252975	0.0238546
1	rs146465192	rs6907509	6	160260174	t	c	0.3111	-0.1778	0.1404	-1.26638	8.83089e-118	-113.759	5.81218e-120	2.68764e-61	0.00658165	0.00620314
1	rs146465192	rs113429758	6	159994392	a	g	0.1121	-0.1906	0.2037	-0.93569	8.80745e-118	-113.76	-8.40108e-120	3.8907e-61	-0.00953861	0.00899371
1	rs146465192	rs141057483	6	160699471	t	c	0.016	-0.4289	0.5277	-0.812772	8.79564e-118	-113.761	-2.10902e-119	9.7726e-61	-0.0239781	0.0226022
1	rs146465192	rs12192410	6	159991668	t	c	0.1126	-0.1765	0.2045	-0.863081	8.79494e-118	-113.761	-8.36423e-120	3.87831e-61	-0.00951027	0.00897645
1	rs146465192	rs12215729	6	159990174	t	g	0.1127	-0.1763	0.2045	-0.862103	8.78607e-118	-113.761	-8.34465e-120	3.87291e-61	-0.00949759	0.00897298
1	rs146465192	rs10080577	6	159946240	t	c	0.0787	-0.0982	0.2408	-0.407807	8.77138e-118	-113.762	-9.7905e-120	4.54467e-61	-0.0111619	0.0105301
1	rs146465192	rs9457699	6	160071652	t	g	0.2823	-0.1053	0.144	-0.73125	8.7655e-118	-113.762	-5.84152e-120	2.71466e-61	-0.00666421	0.0062977
1	rs146465192	rs75117471	6	160226229	a	g	0.0525	0.1164	0.2942	0.395649	8.73665e-118	-113.764	-1.17656e-119	5.47391e-61	-0.0134669	0.0127125
1	rs146465192	rs12191004	6	159991572	t	c	0.1126	-0.1768	0.2045	-0.864548	8.7249e-118	-113.764	-8.23479e-120	3.84732e-61	-0.00943826	0.0089761
1	rs146465192	rs586613	6	159955465	a	g	0.4604	-0.0799	0.1303	-0.6132	8.72062e-118	-113.765	-5.22307e-120	2.43944e-61	-0.00598933	0.00568917
1	rs146465192	rs761389	6	160400704	c	g	0.1111	-0.3766	0.2061	-1.82727	8.71645e-118	-113.765	-8.24231e-120	3.87559e-61	-0.00945605	0.00910512
1	rs146465192	rs62438494	6	159928837	a	g	0.1222	0.105	0.1975	0.531646	8.71606e-118	-113.765	-7.98372e-120	3.72479e-61	-0.00915977	0.00867623
1	rs146465192	rs12190682	6	159991083	t	c	0.1126	-0.1765	0.2045	-0.863081	8.71182e-118	-113.765	-8.21068e-120	3.84155e-61	-0.00942476	0.0089761
1	rs146465192	rs2504947	6	160710865	t	c	0.2393	-0.0839	0.1507	-0.556735	8.70554e-118	-113.765	6.11691e-120	2.86967e-61	0.00702646	0.00672486
1	rs146465192	rs220736	6	160305715	c	g	0.1736	0.0603	0.1695	0.355752	8.68912e-118	-113.766	6.83332e-120	3.20401e-61	0.00786422	0.00750318
1	rs146465192	rs62437308	6	160104517	a	g	0.0674	-0.0602	0.2602	-0.23136	8.68416e-118	-113.766	-1.03163e-119	4.84756e-61	-0.0118794	0.0113786
1	rs146465192	rs34059508	6	160575837	a	g	0.0149	0.1668	0.5334	0.312711	8.64861e-118	-113.768	-2.12321e-119	9.98165e-61	-0.0245498	0.0234377
1	rs146465192	rs58131532	6	160386834	t	c	0.0105	1.8014	0.6417	2.80723	8.64345e-118	-113.768	2.48695e-119	1.18693e-60	0.0287726	0.0283205
1	rs146465192	rs9364538	6	160289488	a	g	0.1729	0.0414	0.1701	0.243386	8.63466e-118	-113.769	6.76324e-120	3.18974e-61	0.00783266	0.00751547
1	rs146465192	rs117559358	6	160048931	a	c	0.014	-0.3007	0.5528	-0.543958	8.61038e-118	-113.77	-2.16233e-119	1.02117e-60	-0.025113	0.0240917
1	rs146465192	rs73586466	6	160301489	t	g	0.0664	0.0728	0.2631	0.276701	8.56282e-118	-113.773	-1.01278e-119	4.81295e-61	-0.0118276	0.0114294
1	rs146465192	rs113586595	6	160771323	a	g	0.0312	0.6697	0.3728	1.79641	8.5616e-118	-113.773	1.43685e-119	6.85731e-61	0.0167825	0.0163578
1	rs146465192	rs2297362	6	160499565	t	c	0.0516	0.0688	0.2926	0.235133	8.56097e-118	-113.773	1.13675e-119	5.40714e-61	0.0132783	0.0128532
1	rs146465192	rs115571089	6	160368146	c	g	0.0469	-0.0055	0.3054	-0.0180092	8.55988e-118	-113.773	-1.19052e-119	5.65391e-61	-0.0139081	0.0134169
1	rs146465192	rs2619282	6	160703834	t	c	0.2404	-0.0872	0.1502	-0.580559	8.55535e-118	-113.773	5.89986e-120	2.81487e-61	0.00689611	0.00671256
1	rs146465192	rs6941156	6	160048637	a	t	0.3964	0.2865	0.1323	2.16553	8.55376e-118	-113.773	5.08782e-120	2.42962e-61	0.00594806	0.00579932
1	rs146465192	rs10945649	6	160428561	a	t	0.1322	-0.3954	0.1942	-2.03605	8.53321e-118	-113.774	7.44805e-120	3.55601e-61	0.00872832	0.00848557
1	rs146465192	rs187599445	6	160051171	t	c	0.0139	-0.2981	0.5581	-0.534134	8.52569e-118	-113.774	-2.12793e-119	1.01462e-60	-0.024959	0.024177
1	rs146465192	rs2484243	6	160702332	a	g	0.2404	-0.0878	0.1502	-0.584554	8.52115e-118	-113.775	5.8526e-120	2.80344e-61	0.00686832	0.00671256
1	rs146465192	rs2250219	6	160702422	t	c	0.2404	-0.0878	0.1502	-0.584554	8.52115e-118	-113.775	5.8526e-120	2.80344e-61	0.00686832	0.00671256
1	rs146465192	rs2774219	6	160703639	t	c	0.2405	-0.088	0.1502	-0.585885	8.50982e-118	-113.775	5.8361e-120	2.79924e-61	0.00685808	0.00671161
1	rs146465192	rs2774224	6	160701580	t	c	0.2404	-0.0881	0.1502	-0.586551	8.50416e-118	-113.776	5.82911e-120	2.79774e-61	0.00685442	0.00671256
1	rs146465192	rs73026894	6	160231215	t	c	0.0344	0.1086	0.3609	0.300914	8.49738e-118	-113.776	1.3595e-119	6.50382e-61	0.015999	0.0155508
1	rs146465192	rs763561	6	160166890	a	g	0.0126	-0.0932	0.5917	-0.157512	8.47018e-118	-113.777	-2.20806e-119	1.05914e-60	-0.0260686	0.0253929
1	rs146465192	rs5746089	6	160114461	a	c	0.035	0.5468	0.353	1.54901	8.46687e-118	-113.777	1.33032e-119	6.4121e-61	0.0157121	0.0154509
1	rs146465192	rs761388	6	160401316	a	g	0.1111	-0.3706	0.2061	-1.79816	8.46425e-118	-113.778	-7.77185e-120	3.76208e-61	-0.00918198	0.00910512
1	rs146465192	rs8191687	6	160389147	t	g	0.0105	1.7857	0.641	2.7858	8.4595e-118	-113.778	2.38047e-119	1.16118e-60	0.0281396	0.0283205
1	rs146465192	rs2481035	6	160704736	c	g	0.2405	-0.089	0.1502	-0.592543	8.45359e-118	-113.778	5.75838e-120	2.78037e-61	0.00681176	0.00671161
1	rs146465192	rs2774225	6	160701181	a	g	0.2404	-0.089	0.1502	-0.592543	8.45359e-118	-113.778	5.7592e-120	2.78076e-61	0.00681273	0.00671256
1	rs146465192	rs73588597	6	160384146	a	g	0.0105	1.7867	0.6419	2.78346	8.43983e-118	-113.779	2.36908e-119	1.15841e-60	0.0280703	0.0283205
1	rs146465192	rs9456467	6	160293321	a	c	0.1729	0.0358	0.17	0.210588	8.43496e-118	-113.779	6.45511e-120	3.11495e-61	0.0076528	0.00751445
1	rs146465192	rs8191688	6	160389239	a	t	0.0105	1.783	0.6415	2.77942	8.40626e-118	-113.781	2.34965e-119	1.15368e-60	0.0279511	0.0283205
1	rs146465192	rs240862	6	159916242	t	c	0.1215	0.0556	0.1988	0.279678	8.39037e-118	-113.781	-7.40837e-120	3.58561e-61	-0.00882961	0.00867576
1	rs146465192	rs117648937	6	160628128	t	c	0.0133	-0.284	0.6533	-0.434716	8.38722e-118	-113.782	-2.10521e-119	1.02108e-60	-0.0251002	0.0247603
1	rs146465192	rs365557	6	159914714	t	c	0.1222	0.0545	0.198	0.275253	8.37271e-118	-113.782	-7.3584e-120	3.569e-61	-0.00878854	0.00865423
1	rs146465192	rs62437306	6	160099143	a	g	0.0674	-0.0503	0.2602	-0.193313	8.35985e-118	-113.783	-9.55792e-120	4.66385e-61	-0.0114331	0.0113786
1	rs146465192	rs6916225	6	160051820	a	g	0.0555	-0.1982	0.2834	-0.699365	8.34894e-118	-113.784	-1.04182e-119	5.08996e-61	-0.0124784	0.0124338
1	rs146465192	rs73599322	6	160098984	c	g	0.0674	-0.0498	0.2602	-0.191391	8.34412e-118	-113.784	-9.52113e-120	4.65485e-61	-0.0114106	0.0113786
1	rs146465192	rs58626054	6	160078761	t	c	0.0673	-0.0497	0.2603	-0.190934	8.34038e-118	-113.784	-9.51894e-120	4.65591e-61	-0.0114131	0.0113865
1	rs146465192	rs240863	6	159915825	a	g	0.1216	0.0568	0.1987	0.285858	8.3396e-118	-113.784	-7.31515e-120	3.56219e-61	-0.00877159	0.00867268
1	rs146465192	rs62437293	6	160077969	t	c	0.0673	-0.0492	0.2603	-0.189013	8.32473e-118	-113.785	-9.48231e-120	4.64694e-61	-0.0113905	0.0113865
1	rs146465192	rs9355278	6	160211700	c	g	0.2077	-0.0425	0.1599	-0.265791	8.32033e-118	-113.785	5.86353e-120	2.86619e-61	0.00704723	0.00700506
1	rs146465192	rs7749583	6	160261143	a	g	0.3088	-0.1821	0.1405	-1.29609	8.31589e-118	-113.785	5.16462e-120	2.5307e-61	0.00621055	0.00620031
1	rs146465192	rs117370983	6	160335338	t	c	0.0471	0.0095	0.3066	0.030985	8.31079e-118	-113.786	-1.11959e-119	5.47781e-61	-0.0134715	0.0134005
1	rs146465192	rs220737	6	160304876	a	g	0.1736	0.0525	0.1694	0.309917	8.30098e-118	-113.786	6.23491e-120	3.05881e-61	0.00751105	0.00750319
1	rs146465192	rs56130537	6	160224203	a	g	0.0505	-0.3268	0.2979	-1.09701	8.29881e-118	-113.786	1.08508e-119	5.30313e-61	0.0130752	0.0129585
1	rs146465192	rs7748517	6	160082848	t	c	0.0673	-0.0483	0.2603	-0.185555	8.29671e-118	-113.786	-9.41673e-120	4.63085e-61	-0.01135	0.0113865
1	rs146465192	rs7771885	6	160052548	t	g	0.3334	0.27	0.1376	1.96221	8.25523e-118	-113.788	4.91501e-120	2.43265e-61	0.00595381	0.00601974
1	rs146465192	rs77846331	6	160331496	t	c	0.0412	0.0009	0.3279	0.00274474	8.24838e-118	-113.789	-1.17493e-119	5.78918e-61	-0.0142444	0.0142623
1	rs146465192	rs12530069	6	159927268	a	g	0.0127	-0.3353	0.5858	-0.57238	8.23759e-118	-113.789	2.08439e-119	1.02827e-60	0.0253034	0.0253631
1	rs146465192	rs2484244	6	160702887	t	c	0.2404	-0.0888	0.1502	-0.591212	8.22036e-118	-113.79	5.43575e-120	2.70187e-61	0.00661255	0.0067141
1	rs146465192	rs677985	6	160619906	t	c	0.2781	-0.0779	0.1447	-0.538355	8.20498e-118	-113.791	5.15514e-120	2.59582e-61	0.00628294	0.0065306
1	rs146465192	rs117359358	6	159950060	a	c	0.0167	-0.0705	0.5172	-0.136311	8.18059e-118	-113.792	-1.7903e-119	8.89479e-61	-0.0218848	0.022095
1	rs146465192	rs10945643	6	160300367	t	c	0.1727	0.0312	0.1696	0.183962	8.17022e-118	-113.793	6.04874e-120	3.01583e-61	0.0074034	0.0075174
1	rs146465192	rs2484237	6	160713114	t	c	0.2407	-0.0934	0.1503	-0.621424	8.16597e-118	-113.793	5.35877e-120	2.68232e-61	0.00656232	0.00671146
1	rs146465192	rs186525572	6	159923999	t	c	0.0117	0.7436	0.6177	1.20382	8.15092e-118	-113.794	2.10677e-119	1.05385e-60	0.025847	0.0263529
1	rs146465192	rs140414815	6	160114964	t	c	0.0115	0.3263	0.6157	0.529966	8.13945e-118	-113.795	-2.13111e-119	1.07379e-60	-0.0261825	0.0270381
1	rs146465192	rs117908325	6	160348248	t	g	0.0464	0.0118	0.3088	0.0382124	8.13798e-118	-113.795	-1.07957e-119	5.39691e-61	-0.0132658	0.0134881
1	rs146465192	rs240865	6	159912854	a	g	0.1227	0.0608	0.1977	0.307537	8.1154e-118	-113.796	-6.88791e-120	3.45005e-61	-0.00848746	0.00863905
1	rs146465192	rs1805075	6	160505207	a	g	0.0454	-0.0711	0.3103	-0.229133	8.09953e-118	-113.797	1.08059e-119	5.4297e-61	0.0133414	0.0136381
1	rs146465192	rs77153348	6	160437880	a	g	0.0599	-0.227	0.2781	-0.816253	8.09817e-118	-113.797	-9.43291e-120	4.75459e-61	-0.0116482	0.0119779
1	rs146465192	rs791188	6	160613171	t	c	0.2795	-0.0728	0.1445	-0.503806	8.08976e-118	-113.797	4.98968e-120	2.55444e-61	0.00616789	0.00652812
1	rs146465192	rs4709313	6	159803460	a	g	0.1586	0.4338	0.1786	2.42889	8.08783e-118	-113.797	-6.20127e-120	3.11079e-61	-0.00766742	0.00780126
1	rs146465192	rs73588595	6	160383327	c	g	0.0105	1.7567	0.6413	2.73928	8.08669e-118	-113.797	2.16442e-119	1.10811e-60	0.0267652	0.0283205
1	rs146465192	rs73588582	6	160380494	c	g	0.0105	1.7549	0.641	2.73775	8.07504e-118	-113.798	2.15767e-119	1.10643e-60	0.0267202	0.0283205
1	rs146465192	rs6929510	6	160211215	c	g	0.2078	-0.0475	0.1599	-0.297061	8.07408e-118	-113.798	5.50741e-120	2.778e-61	0.0068211	0.00700382
1	rs146465192	rs4709324	6	159863163	t	c	0.1901	0.1158	0.1654	0.700121	8.06716e-118	-113.798	-5.70064e-120	2.87077e-61	-0.00706649	0.00722661
1	rs146465192	rs2481055	6	160710821	t	c	0.2399	-0.0965	0.1505	-0.641196	8.06487e-118	-113.799	5.22508e-120	2.65035e-61	0.00647882	0.00671735
1	rs146465192	rs7759074	6	160288865	a	c	0.1725	0.0279	0.1703	0.163829	8.06207e-118	-113.799	5.88424e-120	2.97582e-61	0.00729868	0.00752135
1	rs146465192	rs6931417	6	160050985	t	c	0.33	0.2518	0.1381	1.82332	8.04569e-118	-113.8	4.66979e-120	2.37717e-61	0.00580409	0.00604552
1	rs146465192	rs2484239	6	160716510	t	c	0.2402	-0.0982	0.1507	-0.651626	8.03715e-118	-113.8	5.18481e-120	2.63939e-61	0.00645106	0.00671275
1	rs146465192	rs6925266	6	160301057	t	c	0.1734	0.0322	0.1695	0.189971	8.02821e-118	-113.801	5.81887e-120	2.95664e-61	0.00724803	0.00750692
1	rs146465192	rs12529721	6	160014398	c	g	0.1124	-0.1696	0.2038	-0.832188	8.02728e-118	-113.801	-6.95283e-120	3.53565e-61	-0.0086615	0.00898373
1	rs146465192	rs2619276	6	160699534	t	c	0.2403	-0.0867	0.1507	-0.575315	8.0207e-118	-113.801	5.15991e-120	2.63204e-61	0.00643325	0.00670709
1	rs146465192	rs10806714	6	159885003	a	g	0.4892	0.2298	0.1295	1.77452	8.0195e-118	-113.801	4.36474e-120	2.22955e-61	0.00544266	0.0056888
1	rs146465192	rs9364514	6	159821186	a	g	0.0793	-0.1957	0.2395	-0.817119	8.00816e-118	-113.802	8.14732e-120	4.14077e-61	0.0101738	0.0105167
1	rs146465192	rs145149610	6	160285712	t	c	0.3247	-0.1546	0.1378	-1.12192	8.00708e-118	-113.802	4.6965e-120	2.40446e-61	0.00586543	0.00614824
1	rs146465192	rs2774227	6	160699680	t	g	0.2402	-0.0871	0.1507	-0.577969	8.0008e-118	-113.802	5.13309e-120	2.62554e-61	0.00641572	0.00670804
1	rs146465192	rs9456443	6	160110160	t	c	0.2151	-0.1648	0.1577	-1.04502	7.98818e-118	-113.803	-5.28865e-120	2.70274e-61	-0.00662059	0.00690022
1	rs146465192	rs116864755	6	160377060	t	g	0.0469	0.0179	0.3057	0.0585541	7.98329e-118	-113.803	-1.03132e-119	5.26305e-61	-0.0129185	0.0134195
1	rs146465192	rs149823288	6	160233149	t	g	0.0524	0.1436	0.2941	0.488269	7.97929e-118	-113.803	-9.79187e-120	4.99346e-61	-0.0122716	0.012724
1	rs146465192	rs62437301	6	160089378	a	g	0.0674	-0.0375	0.2603	-0.144065	7.97527e-118	-113.803	-8.65752e-120	4.44117e-61	-0.0108555	0.0113786
1	rs146465192	rs146724892	6	160711002	a	g	0.2404	-0.0983	0.1503	-0.654025	7.96858e-118	-113.804	5.0879e-120	2.61517e-61	0.00638495	0.00671257
1	rs146465192	rs2774229	6	160699388	a	g	0.2402	-0.0878	0.1507	-0.582614	7.96625e-118	-113.804	5.08522e-120	2.61357e-61	0.00638346	0.00670804
1	rs146465192	rs192136	6	159923134	c	g	0.3461	-0.0518	0.1365	-0.379487	7.96333e-118	-113.804	-4.54599e-120	2.33154e-61	-0.00570865	0.00597288
1	rs146465192	rs791195	6	160598486	a	g	0.3135	-0.0361	0.1395	-0.258781	7.95364e-118	-113.805	4.64854e-120	2.41914e-61	0.00584455	0.00627861
1	rs146465192	rs62437300	6	160089358	a	g	0.0674	-0.0367	0.2603	-0.140991	7.95251e-118	-113.805	-8.60415e-120	4.42782e-61	-0.0108194	0.0113787
1	rs146465192	rs34355068	6	159904894	a	g	0.1225	0.0651	0.1977	0.329287	7.95118e-118	-113.805	-6.60013e-120	3.37953e-61	-0.00830083	0.00864512
1	rs146465192	rs12200650	6	160017445	t	c	0.1124	-0.1671	0.2038	-0.819921	7.93593e-118	-113.806	-6.78403e-120	3.49345e-61	-0.0085485	0.00898373
1	rs146465192	rs7759242	6	159849656	t	g	0.0111	0.6965	0.6313	1.10328	7.92544e-118	-113.806	2.038e-119	1.05023e-60	0.0257147	0.0270271
1	rs146465192	rs4709354	6	160021765	t	g	0.1124	-0.1686	0.2038	-0.827282	7.92064e-118	-113.806	-6.7555e-120	3.4862e-61	-0.00852898	0.00898324
1	rs146465192	rs7750920	6	160065845	c	g	0.4315	-0.1908	0.1303	-1.46431	7.92053e-118	-113.806	-4.29409e-120	2.22407e-61	-0.00542146	0.00574973
1	rs146465192	rs7759229	6	159849609	a	g	0.0111	0.696	0.6318	1.10161	7.91324e-118	-113.807	2.03122e-119	1.04853e-60	0.0256686	0.0270271
1	rs146465192	rs1114845	6	160707247	t	c	0.2405	-0.0996	0.1502	-0.663116	7.90186e-118	-113.807	4.99461e-120	2.59161e-61	0.0063208	0.00671162
1	rs146465192	rs112442206	6	160092786	t	c	0.0675	-0.0347	0.2601	-0.13341	7.89697e-118	-113.808	-8.46801e-120	4.39213e-61	-0.0107231	0.0113708
1	rs146465192	rs2450971	6	160758578	a	g	0.1961	-0.1804	0.1625	-1.11015	7.89576e-118	-113.808	5.38344e-120	2.78731e-61	0.00681814	0.00720479
1	rs146465192	rs5746094	6	160114168	t	c	0.2157	-0.1605	0.1571	-1.02164	7.86727e-118	-113.809	-5.112e-120	2.65705e-61	-0.00649781	0.00689321
1	rs146465192	rs2504943	6	160705615	a	g	0.2405	-0.1004	0.1502	-0.668442	7.86333e-118	-113.81	4.94112e-120	2.57817e-61	0.00628375	0.00671162
1	rs146465192	rs2481040	6	160705730	t	c	0.2404	-0.1006	0.1502	-0.669774	7.85377e-118	-113.81	4.92853e-120	2.5752e-61	0.00627538	0.00671257
1	rs146465192	rs2504942	6	160705021	a	g	0.2393	-0.1012	0.1506	-0.671979	7.83798e-118	-113.811	4.91431e-120	2.57371e-61	0.00626987	0.00672312
1	rs146465192	rs2481045	6	160707303	a	g	0.2404	-0.1002	0.1502	-0.667111	7.8253e-118	-113.812	4.88852e-120	2.56548e-61	0.00624707	0.00671433
1	rs146465192	rs9346805	6	160422215	t	c	0.1323	-0.4129	0.1941	-2.12725	7.82124e-118	-113.812	6.19595e-120	3.246e-61	0.00792195	0.00848287
1	rs146465192	rs2758349	6	160117707	t	c	0.4932	0.2099	0.1281	1.63856	7.81191e-118	-113.812	4.12762e-120	2.16728e-61	0.00528375	0.00567534
1	rs146465192	rs5746080	6	160115623	a	t	0.0673	-0.0721	0.2601	-0.277201	7.8039e-118	-113.813	-8.25952e-120	4.33688e-61	-0.0105838	0.0113577
1	rs146465192	rs4880	6	160113872	a	g	0.4924	0.2113	0.1281	1.64949	7.80354e-118	-113.813	4.11776e-120	2.16473e-61	0.00527678	0.00567501
1	rs146465192	rs9456433	6	160025456	a	g	0.2619	0.2392	0.1473	1.6239	7.79414e-118	-113.813	4.66432e-120	2.45871e-61	0.0059844	0.0064613
1	rs146465192	rs113099538	6	159884864	t	c	0.1334	0.0938	0.1903	0.492906	7.78334e-118	-113.814	-6.07971e-120	3.18715e-61	-0.00781119	0.00833632
1	rs146465192	rs240867	6	159906732	t	c	0.346	-0.0484	0.1364	-0.354839	7.7679e-118	-113.815	-4.30559e-120	2.2711e-61	-0.0055428	0.00597307
1	rs146465192	rs2842973	6	160158228	a	g	0.4334	-0.0292	0.1312	-0.222561	7.76433e-118	-113.815	-4.12199e-120	2.18663e-61	-0.00530889	0.00577901
1	rs146465192	rs73029847	6	159864184	c	g	0.1343	0.0944	0.1904	0.495798	7.763e-118	-113.815	-6.0275e-120	3.16927e-61	-0.00776439	0.00831266
1	rs146465192	rs240836	6	159920663	t	g	0.2158	-0.1044	0.1577	-0.662016	7.7577e-118	-113.815	-4.955e-120	2.62125e-61	-0.0063872	0.00691182
1	rs146465192	rs6905532	6	160265089	a	c	0.3206	-0.1685	0.1387	-1.21485	7.74646e-118	-113.816	4.38441e-120	2.32542e-61	0.00565988	0.00614595
1	rs146465192	rs6455647	6	159888240	a	t	0.208	0.0937	0.1613	0.580905	7.74116e-118	-113.816	5.00814e-120	2.64941e-61	0.00646949	0.00698725
1	rs146465192	rs6925782	6	160301289	t	c	0.1736	0.0397	0.1694	0.234357	7.73405e-118	-113.817	5.3588e-120	2.84027e-61	0.00692883	0.0075032
1	rs146465192	rs9295103	6	159947896	a	c	0.0788	-0.0706	0.2407	-0.293311	7.72993e-118	-113.817	-7.52911e-120	3.98686e-61	-0.00974021	0.0105242
1	rs146465192	rs1067740	6	160618157	t	c	0.2782	-0.0791	0.1447	-0.546648	7.72801e-118	-113.817	4.50667e-120	2.43486e-61	0.0058316	0.00653508
1	rs146465192	rs2504957	6	160752092	a	c	0.1974	-0.1646	0.162	-1.01605	7.72198e-118	-113.817	5.10853e-120	2.71394e-61	0.00661556	0.00718452
1	rs146465192	rs2504932	6	160726007	a	g	0.2399	-0.1048	0.1507	-0.695421	7.72088e-118	-113.817	4.74759e-120	2.5301e-61	0.00614903	0.00671563
1	rs146465192	rs10370	6	160101532	t	g	0.2151	-0.1588	0.1578	-1.00634	7.71044e-118	-113.818	-4.89391e-120	2.60334e-61	-0.00634711	0.00690023
1	rs146465192	rs240856	6	159924206	t	c	0.3461	-0.0469	0.1365	-0.34359	7.70674e-118	-113.818	-4.22984e-120	2.25188e-61	-0.0054885	0.00597288
1	rs146465192	rs73588568	6	160367811	a	c	0.0104	1.7262	0.6425	2.68669	7.70576e-118	-113.818	1.95198e-119	1.05754e-60	0.0253314	0.0284549
1	rs146465192	rs1086572	6	160614877	a	g	0.3131	-0.0381	0.14	-0.272143	7.70528e-118	-113.818	4.32286e-120	2.34073e-61	0.00561025	0.00629543
1	rs146465192	rs2093479	6	160092286	c	g	0.2151	-0.1579	0.1578	-1.00063	7.67129e-118	-113.82	-4.83812e-120	2.58918e-61	-0.00630679	0.00690023
1	rs146465192	rs148221472	6	160056369	a	g	0.0161	0.8287	0.5285	1.56802	7.66751e-118	-113.821	1.57308e-119	8.43111e-61	0.0205161	0.0224981
1	rs146465192	rs10945640	6	160283732	a	g	0.3208	-0.1765	0.1381	-1.27806	7.66455e-118	-113.821	4.27888e-120	2.29991e-61	0.00558269	0.00615203
1	rs146465192	rs3798167	6	160567928	t	g	0.2105	0.3423	0.1601	2.13804	7.66455e-118	-113.821	4.8099e-120	2.62025e-61	0.00627552	0.00708488
1	rs146465192	rs6920795	6	160301107	a	g	0.1735	0.0349	0.1695	0.2059	7.66324e-118	-113.821	5.25099e-120	2.81283e-61	0.00685217	0.00750293
1	rs146465192	rs16890419	6	159904910	a	g	0.0133	-0.4383	0.5656	-0.774929	7.64455e-118	-113.822	1.73509e-119	9.29096e-61	0.022697	0.0247798
1	rs146465192	rs77623080	6	160692695	a	g	0.0314	0.4628	0.371	1.24744	7.64349e-118	-113.822	1.12538e-119	6.08795e-61	0.0147234	0.0163743
1	rs146465192	rs240839	6	159918334	t	c	0.2158	-0.1016	0.1577	-0.644261	7.63571e-118	-113.822	-4.7808e-120	2.57704e-61	-0.00626111	0.00691182
1	rs146465192	rs1118328	6	160706718	a	g	0.2412	-0.1055	0.1501	-0.702865	7.62416e-118	-113.823	4.60368e-120	2.49147e-61	0.00603828	0.00670497
1	rs146465192	rs9295113	6	160283127	t	c	0.3199	-0.1781	0.1381	-1.28965	7.62117e-118	-113.823	4.22641e-120	2.28767e-61	0.00554562	0.00615756
1	rs146465192	rs62437195	6	159810978	a	g	0.1871	-0.0533	0.1653	-0.322444	7.6189e-118	-113.823	5.05185e-120	2.71571e-61	0.00663068	0.00726869
1	rs146465192	rs140481741	6	160776431	a	g	0.0243	-1.0903	0.4272	-2.5522	7.60714e-118	-113.824	-1.25523e-119	6.83132e-61	-0.0165006	0.0184714
1	rs146465192	rs41267797	6	160577011	a	g	0.0144	0.7206	0.552	1.30543	7.59824e-118	-113.824	1.6279e-119	8.83956e-61	0.0214247	0.023861
1	rs146465192	rs78550031	6	160149179	t	c	0.0512	-0.3529	0.2957	-1.19344	7.59013e-118	-113.825	8.89363e-120	4.79599e-61	0.0117174	0.0128744
1	rs146465192	rs240861	6	159917011	a	c	0.2163	-0.1004	0.1576	-0.637056	7.58743e-118	-113.825	-4.7078e-120	2.55729e-61	-0.00620473	0.00690603
1	rs146465192	rs1067741	6	160618429	a	g	0.3132	-0.0409	0.14	-0.292143	7.57138e-118	-113.826	4.14681e-120	2.29595e-61	0.00547695	0.00629489
1	rs146465192	rs74888962	6	159894615	a	c	0.0524	-0.2142	0.289	-0.741176	7.56943e-118	-113.826	-8.65782e-120	4.70705e-61	-0.0114379	0.0127233
1	rs146465192	rs111461592	6	160216885	a	g	0.0321	-0.2536	0.3707	-0.684111	7.5649e-118	-113.826	1.09999e-119	5.9757e-61	0.0145407	0.0161433
1	rs146465192	rs6917589	6	160099260	t	c	0.2151	-0.1553	0.1578	-0.984157	7.56067e-118	-113.827	-4.68029e-120	2.54895e-61	-0.00619032	0.00690023
1	rs146465192	rs143533964	6	160242263	a	g	0.0188	-0.4009	0.4804	-0.834513	7.55644e-118	-113.827	1.42499e-119	7.74368e-61	0.018858	0.0209269
1	rs146465192	rs149008112	6	159914815	a	g	0.0102	-0.5283	1.3051	-0.404797	7.54098e-118	-113.828	-1.90773e-119	1.04017e-60	-0.0252981	0.0281916
1	rs146465192	rs73804862	6	160002025	t	c	0.1122	0.197	0.2037	0.967108	7.52337e-118	-113.829	6.02212e-120	3.30169e-61	0.00800454	0.00899024
1	rs146465192	rs1885546	6	160060071	a	t	0.3454	0.2421	0.1367	1.77103	7.51129e-118	-113.829	3.95901e-120	2.18488e-61	0.00527074	0.00598104
1	rs146465192	rs73019686	6	160409116	a	g	0.0356	-0.1181	0.3474	-0.339954	7.4993e-118	-113.83	-1.02135e-119	5.61289e-61	-0.0136193	0.0153171
1	rs146465192	rs6455666	6	160078265	c	g	0.2149	-0.1528	0.158	-0.967089	7.49717e-118	-113.83	-4.59128e-120	2.52657e-61	-0.00612402	0.00690238
1	rs146465192	rs9355753	6	160265498	a	g	0.32	-0.1739	0.1387	-1.25379	7.48609e-118	-113.831	4.05338e-120	2.2417e-61	0.00541455	0.006149
1	rs146465192	rs6908294	6	160218006	a	g	0.4232	-0.1387	0.1309	-1.05959	7.47636e-118	-113.831	3.82319e-120	2.10554e-61	0.0051137	0.00575739
1	rs146465192	rs477900	6	160622502	a	g	0.2771	-0.0898	0.145	-0.61931	7.47579e-118	-113.832	4.17161e-120	2.34874e-61	0.00558016	0.00653102
1	rs146465192	rs568567	6	160705154	a	g	0.1299	0.0268	0.1926	0.139148	7.47211e-118	-113.832	5.4782e-120	3.13142e-61	0.00733153	0.00880232
1	rs146465192	rs62440901	6	160569068	t	c	0.1363	-0.1122	0.1897	-0.59146	7.45536e-118	-113.833	-5.43452e-120	3.0084e-61	-0.00728941	0.00826198
1	rs146465192	rs9355742	6	160077173	c	g	0.2148	-0.1529	0.1581	-0.967109	7.45002e-118	-113.833	-4.5243e-120	2.50965e-61	-0.00607288	0.00690373
1	rs146465192	rs4709337	6	159901110	t	c	0.3458	-0.0418	0.1364	-0.306452	7.44443e-118	-113.833	-3.90593e-120	2.16935e-61	-0.00524677	0.00597389
1	rs146465192	rs881626	6	159888619	t	c	0.2231	0.0866	0.1558	0.555841	7.42872e-118	-113.834	4.44089e-120	2.47034e-61	0.005978	0.00681264
1	rs146465192	rs73017433	6	159920154	a	c	0.0159	0.026	0.5246	0.0495616	7.41843e-118	-113.835	-1.47539e-119	8.22555e-61	-0.0198881	0.0227269
1	rs146465192	rs143520616	6	160631170	t	g	0.0323	1.7302	0.3697	4.68001	7.40853e-118	-113.835	7.8689e-120	6.13478e-61	0.0106214	0.0198793
1	rs146465192	rs77514693	6	160242033	t	c	0.0127	0.0161	0.5795	0.0277826	7.4045e-118	-113.836	-1.64401e-119	9.15949e-61	-0.0222029	0.0252997
1	rs146465192	rs622591	6	160579527	t	c	0.197	0.4276	0.1642	2.60414	7.3962e-118	-113.836	-4.65991e-120	2.60525e-61	-0.00630042	0.0072161
1	rs146465192	rs57245999	6	160739817	t	c	0.0315	0.479	0.3708	1.2918	7.39272e-118	-113.836	1.03909e-119	5.85565e-61	0.0140555	0.0163174
1	rs146465192	rs609468	6	160578914	t	c	0.2014	0.4256	0.1626	2.61747	7.391e-118	-113.836	-4.61396e-120	2.58174e-61	-0.00624268	0.00715623
1	rs146465192	rs73804861	6	160000983	a	g	0.1122	0.1945	0.2037	0.954836	7.3861e-118	-113.837	5.76547e-120	3.23587e-61	0.00780584	0.00899073
1	rs146465192	rs6938203	6	160062672	c	g	0.0615	0.3303	0.2708	1.21972	7.38163e-118	-113.837	7.54427e-120	4.24785e-61	0.0102203	0.0118318
1	rs146465192	rs8191816	6	160471006	c	g	0.0454	-0.0947	0.3097	-0.30578	7.37796e-118	-113.837	8.7669e-120	4.91378e-61	0.0118826	0.0136406
1	rs146465192	rs112647335	6	160401074	a	g	0.0286	-1.1959	0.3965	-3.01614	7.37761e-118	-113.837	-1.07727e-119	6.08823e-61	-0.0146019	0.017006
1	rs146465192	rs10455859	6	160000286	a	g	0.1122	0.1941	0.2037	0.952872	7.37386e-118	-113.837	5.74256e-120	3.22997e-61	0.00778773	0.00899073
1	rs146465192	rs60635574	6	160000483	a	g	0.1122	0.1941	0.2037	0.952872	7.37386e-118	-113.837	5.74256e-120	3.22997e-61	0.00778773	0.00899073
1	rs146465192	rs79625972	6	159803605	t	g	0.0797	-0.2416	0.2377	-1.01641	7.37179e-118	-113.838	-6.67404e-120	3.76654e-61	-0.00905349	0.010511
1	rs146465192	rs10455776	6	159999880	t	g	0.1122	0.194	0.2037	0.952381	7.3708e-118	-113.838	5.73685e-120	3.22849e-61	0.00778321	0.00899073
1	rs146465192	rs3798177	6	160507887	a	g	0.0459	-0.0869	0.3089	-0.281321	7.36408e-118	-113.838	8.68012e-120	4.87816e-61	0.0117871	0.0135722
1	rs146465192	rs57821594	6	160000464	a	g	0.1122	0.1937	0.2037	0.950908	7.36166e-118	-113.838	5.71974e-120	3.22408e-61	0.00776963	0.00899073
1	rs146465192	rs6925813	6	160301358	t	c	0.1736	0.0298	0.1695	0.175811	7.35041e-118	-113.839	4.76139e-120	2.68746e-61	0.00647772	0.0075032
1	rs146465192	rs6911116	6	159995151	t	c	0.112	0.193	0.2037	0.947472	7.34591e-118	-113.839	5.69481e-120	3.21892e-61	0.00775236	0.00899728
1	rs146465192	rs8191774	6	160461793	t	c	0.0123	-0.0821	0.5936	-0.138309	7.33994e-118	-113.839	-1.63326e-119	9.21347e-61	-0.0222517	0.0257174
1	rs146465192	rs1551218	6	160024048	c	g	0.1759	0.255	0.171	1.49123	7.33311e-118	-113.84	4.67856e-120	2.65696e-61	0.00638005	0.00745405
1	rs146465192	rs9347333	6	160070931	a	c	0.215	-0.1483	0.158	-0.938608	7.31797e-118	-113.841	-4.33342e-120	2.45996e-61	-0.00592162	0.00690122
1	rs146465192	rs73027968	6	159810005	a	t	0.0143	-0.6262	1.1546	-0.542352	7.31243e-118	-113.841	-1.49863e-119	8.52036e-61	-0.0204943	0.0239325
1	rs146465192	rs5746113	6	160108815	a	c	0.0673	-0.052	0.2603	-0.199769	7.29596e-118	-113.842	-7.06217e-120	4.03082e-61	-0.00967955	0.0113577
1	rs146465192	rs76092748	6	160743300	c	g	0.0316	0.4731	0.3708	1.27589	7.29485e-118	-113.842	1.00428e-119	5.76105e-61	0.013767	0.0162924
1	rs146465192	rs73023690	6	160495245	t	g	0.1858	-0.2739	0.1661	-1.64901	7.27262e-118	-113.843	-4.47287e-120	2.57987e-61	-0.00615029	0.00732745
1	rs146465192	rs8191888	6	160494068	t	c	0.1856	-0.277	0.1662	-1.66667	7.26583e-118	-113.844	-4.46338e-120	2.57834e-61	-0.00614298	0.00733201
1	rs146465192	rs73028918	6	160242089	a	g	0.2763	0.0767	0.1444	0.531163	7.24785e-118	-113.845	3.88828e-120	2.2418e-61	0.00536474	0.00636865
1	rs146465192	rs9457687	6	160037152	a	g	0.3996	0.2649	0.1319	2.00834	7.24201e-118	-113.845	3.51741e-120	2.03428e-61	0.00485695	0.00579248
1	rs146465192	rs1467580	6	160054785	t	c	0.3489	0.251	0.1361	1.84423	7.22903e-118	-113.846	3.60046e-120	2.08771e-61	0.00498056	0.00595702
1	rs146465192	rs7743122	6	160058964	t	c	0.3489	0.25	0.1361	1.83688	7.22743e-118	-113.846	3.59879e-120	2.08715e-61	0.00497935	0.00595643
1	rs146465192	rs6927511	6	159997892	a	g	0.2251	0.2294	0.1547	1.48287	7.22337e-118	-113.846	-4.1809e-120	2.39869e-61	-0.00578802	0.00679357
1	rs146465192	rs9457800	6	160411747	t	c	0.1317	-0.4289	0.1943	-2.20741	7.20447e-118	-113.848	5.1103e-120	2.97129e-61	0.00709324	0.00849875
1	rs146465192	rs4708820	6	159816443	a	g	0.4238	0.0963	0.1312	0.733994	7.19777e-118	-113.848	-3.48931e-120	2.01388e-61	-0.00484776	0.00573116
1	rs146465192	rs4708849	6	160241959	a	g	0.2761	0.0742	0.1444	0.51385	7.19429e-118	-113.848	3.8179e-120	2.22377e-61	0.00530685	0.0063698
1	rs146465192	rs4554341	6	159890838	a	g	0.1294	0.2535	0.1924	1.31757	7.18889e-118	-113.848	5.05585e-120	2.95086e-61	0.00703286	0.00846549
1	rs146465192	rs2457561	6	160755810	a	g	0.1979	-0.1744	0.162	-1.07654	7.18669e-118	-113.849	4.29861e-120	2.50565e-61	0.00598134	0.00718217
1	rs146465192	rs2277089	6	159817405	t	c	0.4238	0.0965	0.1311	0.736079	7.18555e-118	-113.849	-3.4746e-120	2.01006e-61	-0.00483553	0.00573116
1	rs146465192	rs4708819	6	159816390	a	g	0.4238	0.0968	0.1312	0.737805	7.17548e-118	-113.849	-3.46247e-120	2.0069e-61	-0.00482541	0.00573116
1	rs146465192	rs9457686	6	160036823	a	t	0.3998	0.2634	0.1319	1.99697	7.17506e-118	-113.849	3.43614e-120	2.01311e-61	0.00478901	0.005792
1	rs146465192	rs55996733	6	160223181	a	g	0.4358	-0.0929	0.1306	-0.711332	7.17493e-118	-113.849	3.43636e-120	2.00372e-61	0.0047894	0.00574619
1	rs146465192	rs4709339	6	159911564	a	g	0.1296	0.2546	0.1913	1.33089	7.17296e-118	-113.849	5.02288e-120	2.94187e-61	0.00700251	0.00846289
1	rs146465192	rs4527732	6	160038464	a	g	0.2625	0.2222	0.1471	1.51054	7.17275e-118	-113.849	3.82994e-120	2.24371e-61	0.00533958	0.00645558
1	rs146465192	rs56058463	6	159851119	c	g	0.0113	-0.4828	0.7508	-0.643047	7.1721e-118	-113.85	-1.60516e-119	9.34866e-61	-0.0223806	0.0267896
1	rs146465192	rs1923527	6	160057064	t	c	0.349	0.2495	0.1361	1.83321	7.16443e-118	-113.85	3.51979e-120	2.0667e-61	0.00491287	0.00595662
1	rs146465192	rs73025508	6	160515145	a	g	0.1855	-0.2731	0.1667	-1.63827	7.15424e-118	-113.851	-4.29363e-120	2.53449e-61	-0.00600151	0.00733276
1	rs146465192	rs75112052	6	160395415	c	g	0.0115	0.9004	0.6114	1.47269	7.14985e-118	-113.851	1.571e-119	9.22061e-61	0.0219725	0.0265767
1	rs146465192	rs151286505	6	160344667	t	c	0.0219	-0.1689	0.4524	-0.373342	7.14418e-118	-113.851	-1.14966e-119	6.72557e-61	-0.0160923	0.0193439
1	rs146465192	rs57175128	6	159953676	t	c	0.0132	0.3935	0.5781	0.680678	7.13972e-118	-113.851	1.46378e-119	8.62755e-61	0.020502	0.0249442
1	rs146465192	rs2053950	6	160000017	t	g	0.2249	0.224	0.1547	1.44796	7.13887e-118	-113.852	-4.05858e-120	2.3687e-61	-0.00568518	0.00680242
1	rs146465192	rs6929061	6	159903581	a	g	0.1224	0.0898	0.1978	0.453994	7.13637e-118	-113.852	-5.13757e-120	3.00599e-61	-0.00719914	0.00864817
1	rs146465192	rs2342480	6	160237489	t	c	0.3353	-0.2025	0.1382	-1.46527	7.12573e-118	-113.852	-3.51452e-120	2.07677e-61	-0.00493216	0.00601667
1	rs146465192	rs1803989	6	160517481	t	c	0.0512	-0.0376	0.2944	-0.127717	7.12132e-118	-113.853	7.56839e-120	4.46186e-61	0.0106278	0.0129076
1	rs146465192	rs73021677	6	160426622	t	c	0.0248	0.2554	0.4255	0.600235	7.11845e-118	-113.853	-1.07629e-119	6.3227e-61	-0.0151197	0.0182479
1	rs146465192	rs6939577	6	160012196	t	c	0.112	0.1835	0.204	0.89951	7.11111e-118	-113.853	5.25311e-120	3.10436e-61	0.00738719	0.00899725
1	rs146465192	rs78298265	6	160729023	a	c	0.0315	0.4618	0.3711	1.24441	7.11037e-118	-113.853	9.42773e-120	5.60645e-61	0.0132591	0.0163174
1	rs146465192	rs9457651	6	159901493	a	g	0.1296	0.2506	0.1911	1.31136	7.10672e-118	-113.853	4.90596e-120	2.91115e-61	0.00690327	0.0084614
1	rs146465192	rs62441224	6	160324456	t	g	0.295	0.239	0.1439	1.66088	7.1043e-118	-113.854	3.60049e-120	2.14423e-61	0.00506804	0.00624761
1	rs146465192	rs8191890	6	160495055	a	c	0.0962	-0.2958	0.2217	-1.33424	7.10223e-118	-113.854	-5.56151e-120	3.32047e-61	-0.00783065	0.00969127
1	rs146465192	rs2130088	6	160736361	t	c	0.0315	0.461	0.3709	1.24292	7.10196e-118	-113.854	9.39883e-120	5.59894e-61	0.0132341	0.0163174
1	rs146465192	rs185511207	6	160216316	t	g	0.033	0.311	0.3634	0.855806	7.09808e-118	-113.854	-9.31128e-120	5.49083e-61	-0.013118	0.0158956
1	rs146465192	rs720692	6	159904384	t	c	0.1293	0.2507	0.1914	1.30982	7.09804e-118	-113.854	4.89534e-120	2.91e-61	0.00689675	0.00846975
1	rs146465192	rs1817115	6	160013592	a	g	0.112	0.1829	0.204	0.896569	7.09443e-118	-113.854	5.22154e-120	3.09614e-61	0.00736006	0.00899726
1	rs146465192	rs62438464	6	159900274	a	g	0.1297	0.2502	0.1913	1.30789	7.08715e-118	-113.855	4.86953e-120	2.90113e-61	0.00687094	0.00845862
1	rs146465192	rs12193706	6	159841802	c	g	0.1579	0.0559	0.1765	0.316714	7.08683e-118	-113.855	4.51809e-120	2.67789e-61	0.00637533	0.007781
1	rs146465192	rs78870948	6	160734377	a	t	0.0315	0.46	0.3709	1.24023	7.08675e-118	-113.855	9.3466e-120	5.58535e-61	0.0131888	0.0163174
1	rs146465192	rs60264277	6	160730925	a	g	0.0315	0.46	0.3709	1.24023	7.08675e-118	-113.855	9.3466e-120	5.58535e-61	0.0131888	0.0163174
1	rs146465192	rs73800075	6	159853928	a	c	0.0112	-0.4717	0.7536	-0.625929	7.0742e-118	-113.855	-1.55688e-119	9.24565e-61	-0.0220078	0.0269076
1	rs146465192	rs11962266	6	159898390	a	g	0.1296	0.2496	0.1912	1.30544	7.07336e-118	-113.856	4.84657e-120	2.89569e-61	0.00685187	0.0084614
1	rs146465192	rs4709338	6	159901163	a	c	0.1297	0.2493	0.1913	1.30319	7.06077e-118	-113.856	4.82255e-120	2.88889e-61	0.00683007	0.00845862
1	rs146465192	rs150595647	6	160406548	a	g	0.0119	1.2381	0.6074	2.03836	7.06022e-118	-113.856	1.48415e-119	8.95071e-61	0.0210213	0.026322
1	rs146465192	rs78194975	6	160326289	t	g	0.0181	0.5646	0.4948	1.14107	7.04783e-118	-113.857	1.21171e-119	7.26498e-61	0.0171926	0.0212907
1	rs146465192	rs8180554	6	160282859	a	g	0.3201	-0.1805	0.1381	-1.30702	7.04542e-118	-113.857	3.47584e-120	2.09599e-61	0.00493348	0.00616571
1	rs146465192	rs10945622	6	159999576	c	g	0.1128	0.1938	0.203	0.95468	7.02174e-118	-113.859	5.06581e-120	3.05023e-61	0.00721446	0.00896954
1	rs146465192	rs1993154	6	159993654	a	g	0.1127	0.1919	0.203	0.94532	7.02023e-118	-113.859	5.06531e-120	3.05068e-61	0.00721531	0.00897266
1	rs146465192	rs9457648	6	159887111	a	g	0.3047	0.1699	0.1416	1.19986	7.01699e-118	-113.859	3.46196e-120	2.09445e-61	0.00493368	0.00617856
1	rs146465192	rs6927177	6	159997683	a	g	0.1127	0.1917	0.203	0.944335	7.01481e-118	-113.859	5.05505e-120	3.048e-61	0.00720624	0.00897266
1	rs146465192	rs9456400	6	159833206	a	g	0.1579	0.0562	0.1765	0.318414	7.0143e-118	-113.859	4.39901e-120	2.64652e-61	0.00627149	0.0077796
1	rs146465192	rs1997939	6	159993747	t	c	0.1127	0.1916	0.203	0.943842	7.01211e-118	-113.859	5.04992e-120	3.04666e-61	0.00720171	0.00897266
1	rs146465192	rs6937941	6	159995149	a	t	0.1127	0.1932	0.2031	0.951256	7.01083e-118	-113.859	5.04728e-120	3.04596e-61	0.00719925	0.00897256
1	rs146465192	rs55702514	6	159995996	a	c	0.1127	0.1915	0.203	0.94335	7.00941e-118	-113.859	5.0448e-120	3.04533e-61	0.00719718	0.00897266
1	rs146465192	rs10945621	6	159999186	t	g	0.1128	0.1933	0.203	0.952217	7.00821e-118	-113.86	5.04017e-120	3.04353e-61	0.00719181	0.00896954
1	rs146465192	rs12530000	6	159999636	t	c	0.1128	0.1933	0.203	0.952217	7.00821e-118	-113.86	5.04017e-120	3.04353e-61	0.00719181	0.00896954
1	rs146465192	rs111396176	6	160731934	a	g	0.0315	0.4583	0.3706	1.23664	7.00664e-118	-113.86	9.06939e-120	5.5136e-61	0.012944	0.0163194
1	rs146465192	rs55682794	6	159851202	t	g	0.0112	-0.4617	0.7523	-0.613718	7.00643e-118	-113.86	-1.51841e-119	9.14518e-61	-0.0216716	0.0269076
1	rs146465192	rs6455662	6	160003421	t	c	0.2251	0.2216	0.1547	1.43245	7.00539e-118	-113.86	-3.86439e-120	2.31747e-61	-0.00551631	0.00679966
1	rs146465192	rs12528512	6	159996293	t	c	0.1127	0.1913	0.203	0.942365	7.00402e-118	-113.86	5.03457e-120	3.04265e-61	0.00718812	0.00897266
1	rs146465192	rs12528523	6	159996365	t	c	0.1127	0.1913	0.203	0.942365	7.00402e-118	-113.86	5.03457e-120	3.04265e-61	0.00718812	0.00897266
1	rs146465192	rs34446243	6	160242237	t	g	0.2759	0.0678	0.1438	0.471488	7.00196e-118	-113.86	3.56061e-120	2.15701e-61	0.00508516	0.00637097
1	rs146465192	rs73022785	6	160178076	t	c	0.0179	-0.2698	0.4966	-0.543294	6.9967e-118	-113.86	1.20797e-119	7.26943e-61	0.0172648	0.0213823
1	rs146465192	rs6922991	6	159997016	t	c	0.1127	0.1909	0.2031	0.939931	6.99074e-118	-113.861	5.00938e-120	3.03607e-61	0.00716573	0.00897266
1	rs146465192	rs117573078	6	160488230	a	g	0.012	0.0353	0.5969	0.0591389	6.98959e-118	-113.861	-1.46337e-119	8.8279e-61	-0.0209365	0.0260122
1	rs146465192	rs16890583	6	159993483	t	g	0.1127	0.1904	0.2031	0.937469	6.97738e-118	-113.861	4.984e-120	3.02944e-61	0.00714308	0.00897266
1	rs146465192	rs6927534	6	159997933	a	g	0.1127	0.1919	0.2031	0.944855	6.9682e-118	-113.862	4.96614e-120	3.02485e-61	0.00712686	0.00897301
1	rs146465192	rs2880072	6	159825449	a	g	0.4238	0.1028	0.1306	0.787136	6.9616e-118	-113.862	-3.20344e-120	1.93937e-61	-0.00460158	0.00573174
1	rs146465192	rs73804860	6	159998590	t	c	0.1127	0.1916	0.2031	0.943378	6.96024e-118	-113.863	4.95101e-120	3.0209e-61	0.00711327	0.00897301
1	rs146465192	rs9457664	6	159924444	a	g	0.1287	0.2457	0.1925	1.27636	6.95803e-118	-113.863	4.65504e-120	2.85023e-61	0.00669017	0.00848508
1	rs146465192	rs57533945	6	159851531	t	c	0.0112	-0.4549	0.7527	-0.604358	6.95562e-118	-113.863	-1.48947e-119	9.06948e-61	-0.0214139	0.0269076
1	rs146465192	rs9295098	6	159822140	t	c	0.424	0.1017	0.1306	0.778714	6.94686e-118	-113.863	-3.18526e-120	1.93443e-61	-0.00458519	0.00573081
1	rs146465192	rs998074	6	160468383	t	c	0.4457	-0.1107	0.131	-0.845038	6.94602e-118	-113.863	-3.11512e-120	1.92131e-61	-0.00448476	0.00574732
1	rs146465192	rs4709335	6	159898174	a	g	0.1297	0.2444	0.1912	1.27824	6.92509e-118	-113.865	4.57983e-120	2.82553e-61	0.00661339	0.00845863
1	rs146465192	rs12202367	6	160333879	t	c	0.0194	-0.5354	0.4686	-1.14255	6.92445e-118	-113.865	1.13093e-119	6.91838e-61	0.0163324	0.020603
1	rs146465192	rs62437275	6	160063534	a	g	0.0615	0.3117	0.2708	1.15103	6.9229e-118	-113.865	6.4054e-120	3.95134e-61	0.00925248	0.0118288
1	rs146465192	rs73800076	6	159854147	t	c	0.0111	-0.2258	0.7589	-0.297536	6.92224e-118	-113.865	-1.47993e-119	9.06372e-61	-0.0213793	0.0270128
1	rs146465192	rs146184004	6	160766334	t	c	0.0242	-2.2693	0.4392	-5.16689	6.91376e-118	-113.865	-9.71118e-120	6.12005e-61	-0.0140462	0.0185594
1	rs146465192	rs138028679	6	159999513	a	c	0.0297	0.4849	0.3887	1.24749	6.91114e-118	-113.866	9.04277e-120	5.57246e-61	0.0130843	0.0166766
1	rs146465192	rs183605536	6	159828213	t	g	0.0104	1.7246	1.3665	1.26206	6.90829e-118	-113.866	1.50768e-119	9.32622e-61	0.0218242	0.0279776
1	rs146465192	rs77058990	6	159821580	t	c	0.0112	1.414	0.6709	2.10762	6.90034e-118	-113.866	1.44114e-119	8.96901e-61	0.020885	0.0270112
1	rs146465192	rs2342479	6	160218957	t	c	0.4399	-0.0889	0.1305	-0.681226	6.88868e-118	-113.867	3.0864e-120	1.9093e-61	0.0044804	0.00573107
1	rs146465192	rs998075	6	160468278	a	g	0.4458	-0.1082	0.131	-0.825954	6.84643e-118	-113.87	-2.99288e-120	1.88937e-61	-0.00437144	0.00574719
1	rs146465192	rs71565769	6	160718357	t	g	0.0523	1.3894	0.293	4.74198	6.83778e-118	-113.87	4.91198e-120	4.34597e-61	0.00718359	0.0149873
1	rs146465192	rs4708834	6	159901908	t	c	0.1292	0.2413	0.1913	1.26137	6.83722e-118	-113.87	4.42879e-120	2.78868e-61	0.00647746	0.00847255
1	rs146465192	rs8191813	6	160470348	t	c	0.0118	0.1612	0.6032	0.267241	6.83329e-118	-113.871	-1.38779e-119	8.68108e-61	-0.0203093	0.0262752
1	rs146465192	rs2167609	6	159889105	a	t	0.1214	0.0985	0.1978	0.497978	6.82697e-118	-113.871	-4.5854e-120	2.86739e-61	-0.00671659	0.00867874
1	rs146465192	rs6455660	6	159998835	t	g	0.2252	0.2255	0.1547	1.45766	6.82418e-118	-113.871	-3.59999e-120	2.24806e-61	-0.00527534	0.00679909
1	rs146465192	rs62437277	6	160066619	a	g	0.0616	0.3055	0.2704	1.12981	6.81295e-118	-113.872	6.12336e-120	3.87579e-61	0.00898782	0.0118198
1	rs146465192	rs6918259	6	160267485	t	c	0.0119	0.8495	0.5931	1.4323	6.79926e-118	-113.873	-1.33525e-119	8.69901e-61	-0.0196381	0.0269685
1	rs146465192	rs62437299	6	160089328	c	g	0.0673	-0.0286	0.2603	-0.109873	6.79877e-118	-113.873	-5.86713e-120	3.71933e-61	-0.0086297	0.0113577
1	rs146465192	rs2450977	6	160713848	a	g	0.2092	-0.1723	0.1583	-1.08844	6.79226e-118	-113.873	3.61982e-120	2.29892e-61	0.00532934	0.00702906
1	rs146465192	rs117345036	6	160396184	t	c	0.011	0.8817	0.6276	1.40488	6.78451e-118	-113.874	1.39587e-119	8.87651e-61	0.0205744	0.0271672
1	rs146465192	rs9457656	6	159910486	c	g	0.1293	0.2393	0.1914	1.25026	6.78104e-118	-113.874	4.32543e-120	2.76108e-61	0.00637871	0.00846976
1	rs146465192	rs7752347	6	160065995	t	c	0.0616	0.3028	0.2704	1.11982	6.76289e-118	-113.875	5.9964e-120	3.84253e-61	0.00886663	0.0118198
1	rs146465192	rs9457799	6	160408325	t	g	0.1328	-0.4341	0.1937	-2.24109	6.76219e-118	-113.875	4.2739e-120	2.75395e-61	0.0063203	0.00849767
1	rs146465192	rs13215914	6	159895128	a	g	0.2512	0.0897	0.149	0.602013	6.75524e-118	-113.876	-3.34902e-120	2.13483e-61	-0.00495766	0.00654888
1	rs146465192	rs112492430	6	160035855	a	g	0.0256	-0.2832	0.4168	-0.679463	6.73074e-118	-113.877	9.12658e-120	5.83464e-61	0.0135596	0.0179422
1	rs146465192	rs6940046	6	159992703	t	g	0.1126	0.1818	0.2044	0.889432	6.72987e-118	-113.877	4.51155e-120	2.90633e-61	0.00670377	0.00897614
1	rs146465192	rs62438468	6	159908693	a	c	0.1293	0.2373	0.1914	1.23981	6.72937e-118	-113.877	4.23131e-120	2.73642e-61	0.00628783	0.00846976
1	rs146465192	rs173284	6	159987888	t	c	0.3827	0.13	0.1356	0.958702	6.70981e-118	-113.878	2.91086e-120	1.88141e-61	0.00433822	0.00582528
1	rs146465192	rs9457622	6	159812235	t	c	0.1602	0.0525	0.1759	0.298465	6.69879e-118	-113.879	3.85229e-120	2.4937e-61	0.00575071	0.00773044
1	rs146465192	rs9355733	6	159929653	a	g	0.3637	0.0877	0.1343	0.653016	6.68737e-118	-113.88	-2.93822e-120	1.90192e-61	-0.00439369	0.00589807
1	rs146465192	rs34226209	6	159889488	t	c	0.1214	0.1054	0.1977	0.533131	6.68519e-118	-113.88	-4.32038e-120	2.79775e-61	-0.00646261	0.00867874
1	rs146465192	rs12205349	6	160017361	a	g	0.1124	0.1685	0.2038	0.826791	6.68234e-118	-113.88	4.42389e-120	2.88477e-61	0.00662028	0.00898376
1	rs146465192	rs73802606	6	160015707	a	g	0.1124	0.1666	0.2038	0.817468	6.68183e-118	-113.88	4.42341e-120	2.88453e-61	0.00662005	0.00898326
1	rs146465192	rs4708831	6	159893829	t	c	0.251	0.0924	0.1493	0.618888	6.67322e-118	-113.881	-3.23353e-120	2.10484e-61	-0.00484552	0.00655062
1	rs146465192	rs187414148	6	160378864	t	g	0.0211	-0.1706	0.4645	-0.367277	6.6691e-118	-113.881	-9.68802e-120	6.33104e-61	-0.0145267	0.019748
1	rs146465192	rs5746081	6	160115454	a	g	0.0405	-0.0273	0.3348	-0.0815412	6.66903e-118	-113.881	-7.0841e-120	4.61779e-61	-0.0106224	0.0143844
1	rs146465192	rs6923207	6	160062100	t	c	0.0621	0.2934	0.2694	1.08909	6.66725e-118	-113.881	5.72964e-120	3.76474e-61	0.0085937	0.0117783
1	rs146465192	rs6921905	6	160062127	a	g	0.0621	0.2933	0.2694	1.08872	6.66549e-118	-113.881	5.72513e-120	3.76356e-61	0.00858921	0.0117783
1	rs146465192	rs145870243	6	160386941	t	c	0.0102	0.9047	0.6523	1.38694	6.66242e-118	-113.882	1.37633e-119	9.01698e-61	0.0206582	0.028171
1	rs146465192	rs9365070	6	159947444	a	g	0.0284	0.0552	0.398	0.138693	6.63128e-118	-113.884	-8.26902e-120	5.44599e-61	-0.0124697	0.017081
1	rs146465192	rs36116385	6	159820693	a	g	0.1563	-0.3608	0.3048	-1.18373	6.62931e-118	-113.884	-3.74617e-120	2.48266e-61	-0.00565093	0.00781296
1	rs146465192	rs2341555	6	159805569	t	g	0.2453	-0.0644	0.15	-0.429333	6.62836e-118	-113.884	3.19334e-120	2.10339e-61	0.00481769	0.00659827
1	rs146465192	rs619598	6	160572279	t	c	0.0548	0.1872	0.2865	0.653403	6.62568e-118	-113.884	-6.05153e-120	3.97344e-61	-0.00913344	0.0124446
1	rs146465192	rs11751580	6	159958672	a	g	0.3412	-0.2131	0.1361	-1.56576	6.5976e-118	-113.886	-2.81457e-120	1.892e-61	-0.00426605	0.00600481
1	rs146465192	rs8191818	6	160471191	t	g	0.0455	-0.1308	0.3084	-0.424125	6.59666e-118	-113.886	6.49034e-120	4.31728e-61	0.00983883	0.013629
1	rs146465192	rs2123165	6	159913748	t	c	0.1297	0.2329	0.1911	1.21873	6.5915e-118	-113.886	3.97179e-120	2.66665e-61	0.00602563	0.00846012
1	rs146465192	rs58620315	6	160063021	a	g	0.0616	0.3115	0.2705	1.15157	6.58742e-118	-113.886	5.53701e-120	3.72566e-61	0.00840542	0.0118347
1	rs146465192	rs12199259	6	159838086	t	g	0.0672	-0.3057	0.2579	-1.18534	6.5851e-118	-113.887	5.38847e-120	3.5935e-61	0.00818281	0.011364
1	rs146465192	rs73800072	6	159850882	t	g	0.0114	-0.3961	0.7488	-0.52898	6.58054e-118	-113.887	-1.2615e-119	8.42623e-61	-0.0191702	0.0266733
1	rs146465192	rs145118244	6	159914474	c	g	0.0143	-0.2397	0.5533	-0.433219	6.57368e-118	-113.887	-1.12393e-119	7.529e-61	-0.0170973	0.0238746
1	rs146465192	rs79026903	6	160701863	a	g	0.038	-0.7246	0.3427	-2.11439	6.56296e-118	-113.888	-6.83819e-120	4.65453e-61	-0.0104194	0.0148843
1	rs146465192	rs118044566	6	159914995	a	g	0.0134	0.0768	0.5884	0.130523	6.5615e-118	-113.888	-1.15927e-119	7.76337e-61	-0.0176678	0.0246249
1	rs146465192	rs9355734	6	159929783	c	g	0.3637	0.0913	0.1342	0.680328	6.55974e-118	-113.888	-2.77381e-120	1.85873e-61	-0.00422853	0.00589807
1	rs146465192	rs4708830	6	159892935	t	c	0.2509	0.0961	0.1492	0.644102	6.556e-118	-113.889	-3.066e-120	2.06102e-61	-0.00467663	0.00655149
1	rs146465192	rs77881708	6	160685047	a	g	0.0309	0.5278	0.3744	1.40972	6.55472e-118	-113.889	7.53937e-120	5.14587e-61	0.0115022	0.0164828
1	rs146465192	rs12211282	6	159992482	t	c	0.1126	0.1761	0.2045	0.861125	6.55375e-118	-113.889	4.16752e-120	2.8162e-61	0.00635899	0.0089765
1	rs146465192	rs74499117	6	160684340	t	c	0.0309	0.5275	0.3744	1.40892	6.55112e-118	-113.889	7.52631e-120	5.14246e-61	0.0114886	0.0164828
1	rs146465192	rs4709333	6	159892870	t	c	0.2509	0.0964	0.1492	0.646113	6.54692e-118	-113.889	-3.0529e-120	2.05759e-61	-0.00466311	0.00655149
1	rs146465192	rs73800067	6	159848339	a	g	0.0114	-0.3887	0.7456	-0.521325	6.54567e-118	-113.889	-1.24114e-119	8.37279e-61	-0.0189612	0.0266733
1	rs146465192	rs62437273	6	160041287	t	c	0.0554	0.2237	0.2826	0.791578	6.54337e-118	-113.889	5.72482e-120	3.88561e-61	0.00874903	0.0124174
1	rs146465192	rs240873	6	159987048	a	c	0.3372	0.3219	0.1393	2.31084	6.53595e-118	-113.89	2.72755e-120	1.87159e-61	0.00417315	0.00601482
1	rs146465192	rs7740650	6	159833633	t	c	0.0114	-0.3879	0.7472	-0.519138	6.53582e-118	-113.89	-1.23537e-119	8.35765e-61	-0.0189016	0.0266733
1	rs146465192	rs7748399	6	159892105	t	c	0.2509	0.0968	0.1492	0.648794	6.53487e-118	-113.89	-3.0355e-120	2.05303e-61	-0.00464508	0.00655149
1	rs146465192	rs9346804	6	160401028	a	g	0.135	-0.44	0.1921	-2.29047	6.53302e-118	-113.89	3.8168e-120	2.62342e-61	0.00584232	0.00843886
1	rs146465192	rs13210479	6	159805224	t	c	0.2016	0.1165	0.1637	0.711668	6.52888e-118	-113.89	3.24826e-120	2.20798e-61	0.00497521	0.0070653
1	rs146465192	rs4709332	6	159892740	a	c	0.2509	0.0973	0.1492	0.652145	6.51991e-118	-113.891	-3.01386e-120	2.04735e-61	-0.00462255	0.00655149
1	rs146465192	rs117965696	6	160713517	a	g	0.0996	-0.0491	0.2213	-0.221871	6.50135e-118	-113.892	4.27529e-120	2.95727e-61	0.006576	0.00955372
1	rs146465192	rs4739	6	160219337	a	g	0.4379	-0.1008	0.1305	-0.772414	6.49443e-118	-113.893	2.5965e-120	1.78138e-61	0.00399805	0.0057339
1	rs146465192	rs6941483	6	159993523	a	g	0.2204	0.2405	0.1558	1.54365	6.48665e-118	-113.893	-3.12233e-120	2.13286e-61	-0.00481347	0.0068528
1	rs146465192	rs12213772	6	159989100	t	g	0.1075	-0.1336	0.2092	-0.638623	6.48148e-118	-113.893	-4.10832e-120	2.83618e-61	-0.00633856	0.00916125
1	rs146465192	rs75615699	6	159915633	c	g	0.1288	0.228	0.1923	1.18565	6.47913e-118	-113.894	3.77496e-120	2.61968e-61	0.00582634	0.00848375
1	rs146465192	rs4709351	6	159989852	a	c	0.1069	0.1338	0.2097	0.638054	6.4786e-118	-113.894	4.11623e-120	2.84259e-61	0.00635359	0.00918451
1	rs146465192	rs112200190	6	160591072	c	g	0.0166	-1.0303	0.5131	-2.00799	6.47638e-118	-113.894	9.81305e-120	6.95642e-61	0.0151521	0.0227512
1	rs146465192	rs62437280	6	160071469	t	c	0.0673	0.0303	0.2603	0.116404	6.47528e-118	-113.894	-5.05435e-120	3.51292e-61	-0.00780561	0.0113865
1	rs146465192	rs4709373	6	160222477	t	c	0.4377	-0.1014	0.1305	-0.777011	6.47437e-118	-113.894	2.57107e-120	1.77478e-61	0.00397115	0.00573419
1	rs146465192	rs11756515	6	160217727	a	g	0.438	-0.1017	0.1305	-0.77931	6.46442e-118	-113.895	2.55816e-120	1.77132e-61	0.0039573	0.00573376
1	rs146465192	rs9457658	6	159912607	a	g	0.1296	0.2274	0.1913	1.18871	6.4578e-118	-113.895	3.72398e-120	2.60242e-61	0.00576663	0.0084629
1	rs146465192	rs13209678	6	160221015	c	g	0.4378	-0.1022	0.1305	-0.783142	6.44793e-118	-113.896	2.53721e-120	1.7659e-61	0.00393491	0.00573405
1	rs146465192	rs1871388	6	160559234	t	g	0.037	-0.2772	0.3457	-0.801851	6.44393e-118	-113.896	6.68753e-120	4.63453e-61	0.010378	0.0150205
1	rs146465192	rs2297212	6	160697325	a	g	0.0331	0.5412	0.3626	1.49255	6.43994e-118	-113.896	6.89504e-120	4.86915e-61	0.0107067	0.0159222
1	rs146465192	rs2341628	6	159890829	a	g	0.251	0.1002	0.1492	0.671582	6.43524e-118	-113.897	-2.89023e-120	2.01482e-61	-0.00449126	0.00655062
1	rs146465192	rs78425119	6	160501825	a	g	0.0665	-0.3463	0.2582	-1.34121	6.43332e-118	-113.897	5.06056e-120	3.50811e-61	0.00786618	0.0113764
1	rs146465192	rs6902155	6	159888549	a	g	0.1211	0.1152	0.1979	0.582112	6.43328e-118	-113.897	-3.84395e-120	2.67446e-61	-0.0059751	0.00868801
1	rs146465192	rs7760339	6	159849615	t	c	0.0114	0.5226	0.6218	0.840463	6.43097e-118	-113.897	1.17076e-119	8.1895e-61	0.0182051	0.0266733
1	rs146465192	rs7772375	6	160014818	t	c	0.1124	0.1694	0.2037	0.831615	6.42435e-118	-113.897	3.91379e-120	2.75117e-61	0.00609212	0.00898348
1	rs146465192	rs7754295	6	160061229	t	c	0.0615	0.2794	0.2706	1.03252	6.41372e-118	-113.898	5.0959e-120	3.60937e-61	0.00794531	0.0118318
1	rs146465192	rs4634488	6	159890231	t	c	0.251	0.101	0.1492	0.676944	6.4125e-118	-113.898	-2.85691e-120	2.00611e-61	-0.00445521	0.00655062
1	rs146465192	rs7738744	6	159891063	a	g	0.251	0.1011	0.1492	0.677614	6.40968e-118	-113.898	-2.85276e-120	2.00502e-61	-0.0044507	0.00655062
1	rs146465192	rs6941120	6	159889799	t	c	0.251	0.1012	0.1493	0.67783	6.40877e-118	-113.898	-2.85142e-120	2.00467e-61	-0.00444925	0.00655062
1	rs146465192	rs2341626	6	159890041	a	g	0.251	0.1012	0.1493	0.67783	6.40877e-118	-113.898	-2.85142e-120	2.00467e-61	-0.00444925	0.00655062
1	rs146465192	rs6917747	6	160402705	a	g	0.1351	-0.4466	0.1921	-2.32483	6.38763e-118	-113.9	3.53777e-120	2.55058e-61	0.00553847	0.00843623
1	rs146465192	rs13202793	6	160219640	t	c	0.4378	-0.1041	0.1305	-0.797701	6.38654e-118	-113.9	2.45824e-120	1.74529e-61	0.0038491	0.00573405
1	rs146465192	rs10945644	6	160300406	a	g	0.1727	-0.0214	0.1696	-0.126179	6.37051e-118	-113.901	3.19132e-120	2.28009e-61	0.00500952	0.00751744
1	rs146465192	rs5746137	6	160102885	a	t	0.0167	-0.9416	0.5078	-1.85427	6.37046e-118	-113.901	-9.30603e-120	6.69742e-61	-0.0146081	0.0221522
1	rs146465192	rs9457678	6	160009137	a	g	0.2223	0.2263	0.1549	1.46094	6.36947e-118	-113.901	-2.92858e-120	2.07924e-61	-0.00459784	0.00683626
1	rs146465192	rs113432823	6	160409052	a	g	0.0447	0.5003	0.3168	1.57923	6.36562e-118	-113.901	-5.49132e-120	4.22697e-61	-0.00862653	0.014362
1	rs146465192	rs11756324	6	160222684	c	g	0.4377	-0.1036	0.1305	-0.79387	6.36549e-118	-113.901	2.4309e-120	1.73821e-61	0.00381887	0.00573421
1	rs146465192	rs10455860	6	160401286	t	c	0.1338	-0.4653	0.1933	-2.40714	6.35414e-118	-113.902	3.46001e-120	2.54759e-61	0.00544529	0.00851411
1	rs146465192	rs1867348	6	160456163	t	c	0.0857	0.2101	0.2313	0.908344	6.35345e-118	-113.902	4.24372e-120	3.06182e-61	0.00667939	0.0101459
1	rs146465192	rs2341627	6	159890717	a	g	0.251	0.1044	0.1493	0.699263	6.35092e-118	-113.902	-2.76574e-120	1.98251e-61	-0.00435487	0.00655145
1	rs146465192	rs73597394	6	160070416	a	t	0.0673	0.0384	0.2603	0.147522	6.34508e-118	-113.903	-4.72096e-120	3.42625e-61	-0.00744035	0.0113865
1	rs146465192	rs149550961	6	160427443	a	g	0.0399	0.8129	0.3313	2.45367	6.33982e-118	-113.903	5.8964e-120	4.36216e-61	0.00930057	0.0146165
1	rs146465192	rs4708822	6	159826672	a	t	0.1574	0.0287	0.1766	0.162514	6.32606e-118	-113.904	3.23751e-120	2.34445e-61	0.00511774	0.00779068
1	rs146465192	rs11757783	6	160225463	t	g	0.4368	-0.1062	0.1306	-0.81317	6.32342e-118	-113.904	2.3769e-120	1.72441e-61	0.00375888	0.00573551
1	rs146465192	rs6905745	6	159949394	t	c	0.0788	-0.0055	0.2395	-0.0229645	6.32171e-118	-113.904	-4.37176e-120	3.16623e-61	-0.00691547	0.0105241
1	rs146465192	rs76311412	6	159854586	t	c	0.0133	-0.078	0.5913	-0.131913	6.32124e-118	-113.904	-1.02834e-119	7.44271e-61	-0.0162679	0.0247319
1	rs146465192	rs2619272	6	160685029	t	c	0.2039	-0.2752	0.1607	-1.71251	6.30635e-118	-113.905	-2.81572e-120	2.10901e-61	-0.0044649	0.00711305
1	rs146465192	rs111576694	6	160072548	a	g	0.0673	0.0413	0.2603	0.158663	6.30061e-118	-113.906	-4.60548e-120	3.39637e-61	-0.00730958	0.0113865
1	rs146465192	rs10945632	6	160192281	a	g	0.121	-0.0539	0.198	-0.272222	6.29911e-118	-113.906	3.53825e-120	2.60856e-61	0.00561707	0.00874488
1	rs146465192	rs7755113	6	160069769	a	g	0.0673	0.0415	0.2603	0.159431	6.29758e-118	-113.906	-4.59759e-120	3.39434e-61	-0.00730056	0.0113865
1	rs146465192	rs12208937	6	159826454	t	c	0.1574	0.0274	0.1766	0.155153	6.29661e-118	-113.906	3.18542e-120	2.33092e-61	0.00505894	0.00779069
1	rs146465192	rs8191829	6	160479478	a	g	0.2359	-0.2238	0.1527	-1.46562	6.28486e-118	-113.907	2.73803e-120	2.00285e-61	0.00435655	0.00669679
1	rs146465192	rs1853256	6	160212844	t	c	0.438	-0.1076	0.1305	-0.824521	6.27847e-118	-113.907	2.31727e-120	1.70862e-61	0.00369082	0.00573376
1	rs146465192	rs9456429	6	160010564	t	c	0.2227	0.2297	0.1548	1.48385	6.2775e-118	-113.907	-2.78354e-120	2.04065e-61	-0.00443415	0.00683187
1	rs146465192	rs12664487	6	160022279	a	t	0.2257	0.2434	0.1538	1.58257	6.27439e-118	-113.908	-2.77111e-120	2.02964e-61	-0.00441653	0.00679332
1	rs146465192	rs384167	6	160476267	a	g	0.1825	-0.4961	0.1687	-2.94072	6.27173e-118	-113.908	-2.89395e-120	2.17461e-61	-0.00461427	0.0073559
1	rs146465192	rs1322426	6	160213055	t	c	0.4381	-0.1079	0.1305	-0.82682	6.2695e-118	-113.908	2.30541e-120	1.70552e-61	0.00367718	0.00573362
1	rs146465192	rs111668129	6	160058775	a	g	0.0614	0.2696	0.2707	0.995936	6.2656e-118	-113.908	4.70322e-120	3.5093e-61	0.00750641	0.0118409
1	rs146465192	rs76130099	6	160501175	a	g	0.0124	-0.1051	0.6631	-0.158498	6.26414e-118	-113.908	-1.03259e-119	7.61543e-61	-0.0164841	0.0255753
1	rs146465192	rs59660722	6	159841830	t	c	0.0113	-0.3189	0.752	-0.424069	6.25293e-118	-113.909	-1.07098e-119	7.9525e-61	-0.0171276	0.0267964
1	rs146465192	rs149031448	6	160389548	t	c	0.0116	0.9679	0.6114	1.58309	6.25274e-118	-113.909	-3.75774e-120	8.05119e-61	-0.00600975	0.0316319
1	rs146465192	rs9365124	6	160440883	t	c	0.1423	0.4867	0.1867	2.60686	6.25208e-118	-113.909	-3.29091e-120	2.42271e-61	-0.0052637	0.00813479
1	rs146465192	rs3798169	6	160556197	t	g	0.0374	-0.3182	0.3431	-0.927426	6.24886e-118	-113.909	5.99927e-120	4.43926e-61	0.00960057	0.0149398
1	rs146465192	rs12214477	6	160300175	t	c	0.1728	-0.0266	0.1695	-0.156932	6.24797e-118	-113.909	2.98094e-120	2.22519e-61	0.00477105	0.00751572
1	rs146465192	rs142075633	6	160291054	a	t	0.0138	0.1683	0.5658	0.297455	6.24318e-118	-113.91	-9.69977e-120	7.20301e-61	-0.0155366	0.0242828
1	rs146465192	rs13191761	6	160250094	a	g	0.122	0.3584	0.1986	1.80463	6.23431e-118	-113.91	3.32974e-120	2.55655e-61	0.005341	0.00873567
1	rs146465192	rs9457732	6	160251955	t	c	0.2794	-0.2124	0.1454	-1.4608	6.22541e-118	-113.911	-2.41003e-120	1.86443e-61	-0.00387128	0.00639143
1	rs146465192	rs2484240	6	160733839	t	c	0.2087	-0.1927	0.1583	-1.21731	6.22364e-118	-113.911	2.72798e-120	2.06819e-61	0.00438325	0.00703673
1	rs146465192	rs8191933	6	160517472	t	c	0.0118	1.2254	0.6044	2.02747	6.22239e-118	-113.911	-7.47048e-120	7.93105e-61	-0.0120058	0.0294406
1	rs146465192	rs34946607	6	160573334	a	g	0.0118	1.5075	0.6172	2.44248	6.22163e-118	-113.911	9.60608e-120	7.75418e-61	0.0154398	0.0269821
1	rs146465192	rs1970377	6	159863262	a	g	0.4549	-0.1225	0.1308	-0.936544	6.22138e-118	-113.911	-2.21441e-120	1.67662e-61	-0.00355936	0.00570216
1	rs146465192	rs111663552	6	160748869	a	g	0.2087	-0.1961	0.1584	-1.23801	6.2205e-118	-113.911	2.72463e-120	2.06682e-61	0.00438009	0.00703467
1	rs146465192	rs73599303	6	160075333	a	c	0.0673	0.0468	0.2603	0.179793	6.21925e-118	-113.911	-4.39176e-120	3.34137e-61	-0.00706157	0.0113865
1	rs146465192	rs9365111	6	160299505	a	g	0.1728	-0.028	0.1695	-0.165192	6.21647e-118	-113.912	2.92629e-120	2.21109e-61	0.00470732	0.00751572
1	rs146465192	rs149651312	6	160595479	c	g	0.0144	-1.5846	0.5489	-2.88686	6.21478e-118	-113.912	-9.11072e-120	6.96764e-61	-0.0146598	0.0237963
1	rs146465192	rs185885155	6	160086775	a	g	0.0122	0.1859	0.5965	0.311651	6.21397e-118	-113.912	9.93199e-120	7.61083e-61	0.0159833	0.0260135
1	rs146465192	rs57025706	6	160059744	a	c	0.0615	0.2659	0.2707	0.982268	6.21328e-118	-113.912	4.55719e-120	3.46997e-61	0.00733459	0.0118319
1	rs146465192	rs9295105	6	160018261	c	g	0.2229	0.2317	0.1548	1.49677	6.20191e-118	-113.913	-2.66315e-120	2.00907e-61	-0.00429408	0.00682961
1	rs146465192	rs876381	6	160239101	a	g	0.3317	0.0127	0.1385	0.0916968	6.19914e-118	-113.913	2.31948e-120	1.76847e-61	0.00374161	0.00603743
1	rs146465192	rs927451	6	160213436	a	c	0.4381	-0.1103	0.1304	-0.845859	6.19699e-118	-113.913	2.20921e-120	1.68071e-61	0.00356497	0.00573362
1	rs146465192	rs58367893	6	160023237	a	c	0.1164	0.1937	0.201	0.963682	6.19512e-118	-113.913	3.39692e-120	2.58849e-61	0.00548322	0.00883675
1	rs146465192	rs9456508	6	160598596	t	g	0.0107	1.4768	0.9454	1.56209	6.19501e-118	-113.913	1.05498e-119	8.05579e-61	0.0170295	0.0275236
1	rs146465192	rs76763527	6	160727799	a	g	0.0182	0.2483	0.4845	0.512487	6.19209e-118	-113.913	-1.87859e-119	2.17618e-60	-0.0303386	0.0820222
1	rs146465192	rs2504958	6	160750545	t	c	0.2088	-0.1947	0.1584	-1.22917	6.18601e-118	-113.914	2.66645e-120	2.05184e-61	0.00431045	0.00703403
1	rs146465192	rs2457562	6	160750021	t	c	0.2088	-0.1948	0.1584	-1.2298	6.18369e-118	-113.914	2.66261e-120	2.05086e-61	0.00430586	0.00703403
1	rs146465192	rs2481058	6	160739236	c	g	0.2088	-0.1956	0.1584	-1.23485	6.1653e-118	-113.915	2.63207e-120	2.04306e-61	0.00426916	0.00703403
1	rs146465192	rs148137962	6	160496319	t	c	0.0196	-0.0669	0.4809	-0.139114	6.15687e-118	-113.916	-7.72875e-120	5.9499e-61	-0.012553	0.0204306
1	rs146465192	rs60626299	6	159841263	a	g	0.0113	-0.3189	0.752	-0.424069	6.14952e-118	-113.916	-1.00717e-119	7.78652e-61	-0.0163781	0.0267897
1	rs146465192	rs73800047	6	159840381	a	c	0.0113	-0.3189	0.752	-0.424069	6.14952e-118	-113.916	-1.00717e-119	7.78652e-61	-0.0163781	0.0267897
1	rs146465192	rs62437200	6	159864762	a	g	0.1075	0.2439	0.2106	1.15812	6.14704e-118	-113.916	-3.46709e-120	2.66464e-61	-0.00564026	0.00914851
1	rs146465192	rs1800665	6	160107091	t	c	0.0147	0.8576	0.5482	1.56439	6.14285e-118	-113.917	8.72737e-120	6.81436e-61	0.0142074	0.0235388
1	rs146465192	rs62437303	6	160092596	a	g	0.0674	0.0523	0.2602	0.200999	6.14143e-118	-113.917	-4.18106e-120	3.28604e-61	-0.00680795	0.0113787
1	rs146465192	rs3908804	6	160703328	a	c	0.0314	0.3868	0.3708	1.04315	6.14114e-118	-113.917	5.9609e-120	4.71081e-61	0.00970651	0.0163446
1	rs146465192	rs562716419	6	160094754	a	g	0.0122	0.1728	0.5969	0.289496	6.13317e-118	-113.917	9.43809e-120	7.48514e-61	0.0153886	0.0260135
1	rs146465192	rs117152889	6	160714001	t	c	0.038	-0.6992	0.3425	-2.04146	6.11877e-118	-113.918	-5.3426e-120	4.2678e-61	-0.00873149	0.0148808
1	rs146465192	rs2297366	6	160523171	c	g	0.037	-0.3457	0.3439	-1.00523	6.11322e-118	-113.919	5.55854e-120	4.34028e-61	0.00909265	0.0150159
1	rs146465192	rs73800049	6	159842125	c	g	0.0112	-0.3115	0.7528	-0.413789	6.11243e-118	-113.919	-9.88206e-120	7.76092e-61	-0.0161672	0.0269077
1	rs146465192	rs8191948	6	160524630	a	g	0.0116	1.2599	0.6077	2.07323	6.10957e-118	-113.919	-6.44365e-120	7.788e-61	-0.0105468	0.0296904
1	rs146465192	rs117063860	6	160354101	t	c	0.0121	0.2616	0.5997	0.436218	6.10787e-118	-113.919	-9.50566e-120	7.47856e-61	-0.015563	0.0259515
1	rs146465192	rs7758822	6	159854623	t	c	0.1309	-0.3599	0.193	-1.86477	6.10784e-118	-113.919	-3.03217e-120	2.41304e-61	-0.00496438	0.0084076
1	rs146465192	rs117859111	6	160311890	a	g	0.0682	-0.1672	0.2562	-0.652615	6.10508e-118	-113.919	-4.06629e-120	3.2352e-61	-0.00666051	0.0112729
1	rs146465192	rs41267791	6	160239461	a	g	0.268	0.1331	0.1464	0.909153	6.09706e-118	-113.92	2.28454e-120	1.83934e-61	0.00374695	0.00643807
1	rs146465192	rs9457880	6	160698739	a	c	0.0311	0.4823	0.3729	1.29338	6.09286e-118	-113.92	5.78577e-120	4.68448e-61	0.00949598	0.0164314
1	rs146465192	rs4341030	6	159887782	a	t	0.2141	-0.1423	0.1588	-0.896096	6.08523e-118	-113.921	-2.4725e-120	1.97821e-61	-0.00406311	0.0069137
1	rs146465192	rs4646274	6	160552036	c	g	0.0374	-0.3206	0.3431	-0.934421	6.07778e-118	-113.921	5.3987e-120	4.28531e-61	0.00888269	0.0149414
1	rs146465192	rs75626264	6	160682213	a	c	0.023	-0.3896	0.4344	-0.896869	6.07461e-118	-113.922	6.77856e-120	5.42544e-61	0.0111588	0.0189749
1	rs146465192	rs73020709	6	160025160	a	g	0.1668	0.3619	0.1785	2.02745	6.07005e-118	-113.922	2.67597e-120	2.16444e-61	0.00440848	0.00759896
1	rs146465192	rs140063074	6	160360464	a	g	0.0133	0.8039	0.5759	1.3959	6.06805e-118	-113.922	8.75159e-120	7.04926e-61	0.0144224	0.0247165
1	rs146465192	rs471516	6	160718703	c	g	0.1299	-0.0325	0.1924	-0.168919	6.06618e-118	-113.922	2.68841e-120	2.42726e-61	0.00443181	0.00880235
1	rs146465192	rs722498	6	160283890	t	c	0.0119	0.8018	0.5977	1.34148	6.05665e-118	-113.923	-8.91303e-120	7.50046e-61	-0.0147161	0.0266886
1	rs146465192	rs1361325	6	159837795	t	c	0.225	-0.1482	0.1542	-0.961089	6.05576e-118	-113.923	2.40622e-120	1.93938e-61	0.00397343	0.00680595
1	rs146465192	rs4463282	6	159887702	t	c	0.2162	-0.1322	0.1579	-0.837239	6.04509e-118	-113.924	-2.39969e-120	1.95462e-61	-0.00396965	0.00688787
1	rs146465192	rs9457882	6	160700711	t	c	0.0314	0.3773	0.3718	1.01479	6.04275e-118	-113.924	5.57692e-120	4.6141e-61	0.00922912	0.0163446
1	rs146465192	rs12210290	6	159886662	t	c	0.0547	0.6276	0.2885	2.17539	6.03489e-118	-113.924	-4.39429e-120	3.55543e-61	-0.00728147	0.0125079
1	rs146465192	rs73800071	6	159849918	a	g	0.0112	-0.2949	0.7544	-0.390907	6.03296e-118	-113.925	-9.3735e-120	7.63176e-61	-0.0155372	0.0269077
1	rs146465192	rs6930976	6	160159907	a	g	0.1741	-0.0698	0.1705	-0.409384	6.03122e-118	-113.925	2.58692e-120	2.12183e-61	0.00428921	0.00750001
1	rs146465192	rs1570319	6	160054518	t	c	0.0612	0.2491	0.2712	0.91851	6.0269e-118	-113.925	4.04315e-120	3.34558e-61	0.0067085	0.0118622
1	rs146465192	rs7775903	6	160294519	a	g	0.1729	-0.0357	0.17	-0.21	6.02413e-118	-113.925	2.5826e-120	2.12352e-61	0.00428709	0.00751501
1	rs146465192	rs8191824	6	160477885	a	g	0.0721	0.4222	0.2522	1.67407	6.01925e-118	-113.926	-3.62463e-120	3.12434e-61	-0.00602172	0.011221
1	rs146465192	rs1901548	6	159898528	t	c	0.116	0.2049	0.2011	1.0189	6.00953e-118	-113.926	-3.05185e-120	2.5032e-61	-0.00507834	0.00885881
1	rs146465192	rs9365091	6	160159405	c	g	0.1741	-0.0712	0.1705	-0.417595	6.00401e-118	-113.927	2.53725e-120	2.10938e-61	0.00422592	0.00750001
1	rs146465192	rs150664378	6	160548255	c	g	0.0101	0.1019	0.914	0.111488	6.00334e-118	-113.927	-9.70742e-120	7.98819e-61	-0.01617	0.02831
1	rs146465192	rs67375901	6	160023358	a	t	0.2218	0.241	0.1551	1.55384	6.00169e-118	-113.927	-2.34106e-120	1.92937e-61	-0.00390066	0.00684169
1	rs146465192	rs9364534	6	160159425	t	c	0.1741	-0.0719	0.1705	-0.421701	5.99061e-118	-113.928	2.51263e-120	2.10323e-61	0.00419428	0.00750001
1	rs146465192	rs9457881	6	160698794	a	g	0.0312	0.4694	0.3725	1.26013	5.98197e-118	-113.928	5.33541e-120	4.56722e-61	0.00891915	0.0164059
1	rs146465192	rs5746146	6	160101829	a	g	0.0674	0.0655	0.2602	0.251729	5.9702e-118	-113.929	-3.70923e-120	3.16772e-61	-0.0062129	0.0113787
1	rs146465192	rs9457640	6	159876384	t	c	0.1076	0.2541	0.21	1.21	5.96909e-118	-113.929	-3.07536e-120	2.56442e-61	-0.00515215	0.00914478
1	rs146465192	rs3208398	6	160102040	a	t	0.0674	0.0657	0.2602	0.252498	5.96776e-118	-113.929	-3.70233e-120	3.16602e-61	-0.00620389	0.0113787
1	rs146465192	rs5746138	6	160102852	t	c	0.0674	0.0657	0.2602	0.252498	5.96776e-118	-113.929	-3.70233e-120	3.16602e-61	-0.00620389	0.0113787
1	rs146465192	rs13212047	6	160121084	a	c	0.0331	0.4012	0.3591	1.11724	5.96296e-118	-113.93	-5.27197e-120	4.43663e-61	-0.00884118	0.0158724
1	rs146465192	rs3798174	6	160552803	t	c	0.0674	0.4491	0.2583	1.73868	5.96182e-118	-113.93	-3.75483e-120	3.17018e-61	-0.00629812	0.0113537
1	rs146465192	rs1890580	6	159909398	t	c	0.4269	-0.0041	0.1311	-0.0312738	5.95435e-118	-113.93	-1.8623e-120	1.59943e-61	-0.00312764	0.00576029
1	rs146465192	rs10455861	6	160401662	a	g	0.1348	-0.4743	0.1925	-2.4639	5.94817e-118	-113.931	2.64623e-120	2.32793e-61	0.00444881	0.00844491
1	rs146465192	rs315996	6	160666365	a	g	0.1323	-0.176	0.193	-0.911917	5.94809e-118	-113.931	-2.6749e-120	2.32798e-61	-0.00449708	0.00841958
1	rs146465192	rs2619275	6	160699023	a	g	0.2109	-0.185	0.1578	-1.17237	5.94504e-118	-113.931	2.23748e-120	1.94111e-61	0.00376361	0.00701527
1	rs146465192	rs73586404	6	160273921	a	g	0.0118	0.8223	0.5965	1.37854	5.94096e-118	-113.931	-8.16215e-120	7.34061e-61	-0.0137388	0.0268001
1	rs146465192	rs116658645	6	160326801	a	c	0.0512	0.1759	0.2969	0.592455	5.93809e-118	-113.932	-4.18547e-120	3.57768e-61	-0.00704852	0.0128792
1	rs146465192	rs11962689	6	159904169	a	g	0.1157	0.2125	0.2011	1.05669	5.937e-118	-113.932	-2.89793e-120	2.4665e-61	-0.00488115	0.00886814
1	rs146465192	rs73586413	6	160282990	a	g	0.0118	0.8258	0.5983	1.38024	5.93591e-118	-113.932	-8.12688e-120	7.33219e-61	-0.013691	0.0268001
1	rs146465192	rs62437278	6	160066911	a	g	0.0555	0.2292	0.2835	0.808466	5.93478e-118	-113.932	3.94668e-120	3.43428e-61	0.00665009	0.0124301
1	rs146465192	rs6925350	6	160159221	a	g	0.1741	-0.075	0.1705	-0.439883	5.93281e-118	-113.932	2.40525e-120	2.07662e-61	0.00405414	0.00750001
1	rs146465192	rs62440926	6	160630170	t	g	0.0163	0.6793	0.5285	1.28534	5.93011e-118	-113.932	7.09125e-120	6.19576e-61	0.011958	0.0224574
1	rs146465192	rs76325669	6	160147347	t	c	0.0112	0.6729	0.6241	1.07819	5.90976e-118	-113.934	8.22495e-120	7.43451e-61	0.0139176	0.0272317
1	rs146465192	rs1033913	6	160287964	t	c	0.1726	-0.0431	0.1703	-0.253083	5.90598e-118	-113.934	2.36448e-120	2.07053e-61	0.00400353	0.00752069
1	rs146465192	rs186529442	6	160552723	t	c	0.012	-0.0259	0.5959	-0.0434637	5.89699e-118	-113.935	-8.21822e-120	7.16353e-61	-0.0139363	0.0259998
1	rs146465192	rs112466050	6	160260915	a	t	0.0118	0.8341	0.598	1.39482	5.89353e-118	-113.935	-7.82817e-120	7.2614e-61	-0.0132827	0.0268001
1	rs146465192	rs16891266	6	160682654	a	g	0.022	-0.3825	0.4425	-0.864407	5.89344e-118	-113.935	6.05458e-120	5.32779e-61	0.0102734	0.0193933
1	rs146465192	rs7755603	6	160291905	t	c	0.1728	-0.044	0.1701	-0.258671	5.88906e-118	-113.935	2.33122e-120	2.06172e-61	0.00395855	0.00751725
1	rs146465192	rs137964079	6	160783782	t	c	0.0142	-0.0588	0.5647	-0.104126	5.88182e-118	-113.936	-7.39402e-120	6.57358e-61	-0.012571	0.0240133
1	rs146465192	rs1475294	6	160274413	a	t	0.0118	0.834	0.5961	1.39909	5.88139e-118	-113.936	-7.74153e-120	7.24105e-61	-0.0131628	0.0268001
1	rs146465192	rs191756536	6	160685962	a	g	0.0105	-0.0332	0.7156	-0.0463946	5.87737e-118	-113.936	-8.64734e-120	7.61813e-61	-0.0147129	0.0277665
1	rs146465192	rs9365123	6	160439780	a	g	0.1312	0.5167	0.1923	2.68695	5.87669e-118	-113.936	-2.60583e-120	2.3145e-61	-0.00443418	0.00845536
1	rs146465192	rs4709389	6	160433434	t	c	0.4913	0.2209	0.1307	1.69013	5.87303e-118	-113.936	1.71981e-120	1.54763e-61	0.00292832	0.00567516
1	rs146465192	rs732498	6	160091560	a	g	0.2825	0.1144	0.1438	0.795549	5.86499e-118	-113.937	1.91517e-120	1.71795e-61	0.00326543	0.0062975
1	rs146465192	rs75084719	6	160120113	a	g	0.0485	-0.2784	0.3037	-0.916694	5.86147e-118	-113.937	-3.96805e-120	3.59805e-61	-0.00676972	0.0132301
1	rs146465192	rs113606562	6	160733274	t	c	0.0308	0.4905	0.3744	1.3101	5.85672e-118	-113.938	4.8762e-120	4.46688e-61	0.00832582	0.0164732
1	rs146465192	rs62438521	6	159991093	c	g	0.0713	0.4431	0.254	1.74449	5.85323e-118	-113.938	-3.34029e-120	3.01432e-61	-0.00570674	0.0110755
1	rs146465192	rs73800074	6	159852830	a	g	0.011	-0.254	0.7618	-0.333421	5.85126e-118	-113.938	-8.23817e-120	7.39762e-61	-0.0140793	0.0271485
1	rs146465192	rs117641570	6	160530637	t	c	0.0143	1.2029	0.5498	2.18789	5.84977e-118	-113.938	-2.90881e-120	6.57094e-61	-0.00497253	0.0267091
1	rs146465192	rs2758317	6	160067287	a	c	0.4254	-0.1471	0.1306	-1.12634	5.84687e-118	-113.938	-1.6875e-120	1.55841e-61	-0.00288616	0.00576259
1	rs146465192	rs73599344	6	160118411	t	c	0.0674	0.0785	0.2599	0.302039	5.83921e-118	-113.939	-3.3342e-120	3.07544e-61	-0.00571001	0.0113743
1	rs146465192	rs7855	6	160100302	a	g	0.0516	-0.4032	0.2956	-1.36401	5.83811e-118	-113.939	3.87757e-120	3.48923e-61	0.00664183	0.0128228
1	rs146465192	rs76042195	6	160295562	a	g	0.0118	0.8505	0.5994	1.41892	5.82691e-118	-113.94	-7.34607e-120	7.14933e-61	-0.0126071	0.0268001
1	rs146465192	rs6901745	6	159888266	a	g	0.2148	-0.1288	0.1587	-0.811594	5.81786e-118	-113.94	-2.01316e-120	1.86304e-61	-0.00346031	0.00690551
1	rs146465192	rs6455648	6	159888248	t	c	0.2095	-0.1303	0.1607	-0.810828	5.81567e-118	-113.941	-2.02767e-120	1.87918e-61	-0.00348657	0.00696883
1	rs146465192	rs9355724	6	159835369	a	g	0.1225	0.0655	0.1966	0.333164	5.81379e-118	-113.941	2.52096e-120	2.33429e-61	0.00433616	0.00865573
1	rs146465192	rs143327185	6	160741962	a	g	0.0237	-0.9485	0.4315	-2.19815	5.80705e-118	-113.941	-5.27201e-120	5.0081e-61	-0.00907864	0.0186945
1	rs146465192	rs61497851	6	159851084	a	t	0.0113	0.4969	0.75	0.662533	5.8047e-118	-113.941	7.78249e-120	7.21761e-61	0.0134072	0.0267897
1	rs146465192	rs117811161	6	160554141	t	c	0.0138	1.3664	0.5618	2.43218	5.80033e-118	-113.942	1.4781e-120	6.57514e-61	0.0025483	0.0271818
1	rs146465192	rs12193936	6	160231601	c	g	0.0205	-0.3965	0.4617	-0.858783	5.79981e-118	-113.942	5.81213e-120	5.39406e-61	0.0100212	0.0200311
1	rs146465192	rs881627	6	159888340	t	c	0.2163	-0.1267	0.1578	-0.802915	5.7934e-118	-113.942	-1.96415e-120	1.84788e-61	-0.00339033	0.0068881
1	rs146465192	rs9365079	6	159993180	t	c	0.1346	-0.0097	0.1946	-0.0498458	5.78754e-118	-113.943	2.38855e-120	2.22945e-61	0.00412705	0.00829753
1	rs146465192	rs60227172	6	159961187	t	c	0.0392	-0.2801	0.3332	-0.840636	5.78728e-118	-113.943	-4.16437e-120	3.91379e-61	-0.00719573	0.0145911
1	rs146465192	rs7770630	6	160152776	t	c	0.1742	-0.0836	0.1705	-0.490323	5.78541e-118	-113.943	2.12009e-120	2.00742e-61	0.00366455	0.00749832
1	rs146465192	rs13219352	6	160091585	a	g	0.0558	-0.3539	0.2847	-1.24306	5.77972e-118	-113.943	3.54723e-120	3.31647e-61	0.00613736	0.0123546
1	rs146465192	rs1322429	6	160149000	c	g	0.1742	-0.0843	0.1705	-0.494428	5.77422e-118	-113.944	2.09773e-120	2.00216e-61	0.00363291	0.00749832
1	rs146465192	rs5746136	6	160103084	t	c	0.2825	0.1106	0.1437	0.769659	5.77117e-118	-113.944	1.7623e-120	1.68123e-61	0.00305363	0.006297
1	rs146465192	rs9365084	6	160079653	a	g	0.2822	0.1106	0.144	0.768056	5.7702e-118	-113.944	1.76139e-120	1.68139e-61	0.00305256	0.00629892
1	rs146465192	rs9457706	6	160084018	a	g	0.2822	0.1107	0.144	0.76875	5.76869e-118	-113.944	1.75873e-120	1.6808e-61	0.00304875	0.00629903
1	rs146465192	rs13192111	6	160472834	a	t	0.1176	0.4714	0.2017	2.33713	5.76773e-118	-113.944	-2.08316e-120	2.37079e-61	-0.00361175	0.00918724
1	rs146465192	rs80235303	6	159828798	t	c	0.068	-0.348	0.2558	-1.36044	5.76739e-118	-113.944	3.16796e-120	3.01644e-61	0.00549288	0.0112957
1	rs146465192	rs876380	6	160239268	a	g	0.3256	-0.0318	0.1391	-0.228613	5.76027e-118	-113.945	1.67645e-120	1.61443e-61	0.00291037	0.00606443
1	rs146465192	rs10945664	6	160714226	a	g	0.0232	-1.017	0.4289	-2.37118	5.75888e-118	-113.945	-5.12146e-120	4.99983e-61	-0.00889316	0.0188413
1	rs146465192	rs117242811	6	160533819	a	g	0.0201	0.5759	0.4695	1.22662	5.75844e-118	-113.945	5.5089e-120	5.37502e-61	0.00956666	0.0202532
1	rs146465192	rs57138085	6	159837598	t	c	0.0113	-0.2251	0.7504	-0.299973	5.75677e-118	-113.945	-7.47023e-120	7.14209e-61	-0.0129764	0.0267897
1	rs146465192	rs662301	6	160696919	t	c	0.0748	0.0412	0.2495	0.16513	5.75441e-118	-113.945	2.95861e-120	2.8699e-61	0.00514147	0.0108026
1	rs146465192	rs147160887	6	160273529	a	g	0.0118	0.8669	0.5988	1.44773	5.75283e-118	-113.945	-6.78818e-120	7.02349e-61	-0.0117997	0.0268001
1	rs146465192	rs139658628	6	160715761	t	c	0.0232	-1.0164	0.4291	-2.36868	5.75215e-118	-113.945	-5.08767e-120	4.99197e-61	-0.00884482	0.0188413
1	rs146465192	rs191349994	6	160273373	t	c	0.0117	0.8426	0.5992	1.40621	5.75099e-118	-113.945	-6.87715e-120	7.04764e-61	-0.0119582	0.0268452
1	rs146465192	rs73800034	6	159830182	a	g	0.0113	-0.223	0.7523	-0.296424	5.74721e-118	-113.946	-7.40191e-120	7.12602e-61	-0.0128792	0.0267897
1	rs146465192	rs78069359	6	160216218	t	c	0.034	-0.1156	0.3638	-0.317757	5.74514e-118	-113.946	4.31602e-120	4.15958e-61	0.00751247	0.0156437
1	rs146465192	rs7754103	6	160061090	t	c	0.0614	0.2438	0.2707	0.900628	5.73773e-118	-113.946	3.14807e-120	3.1294e-61	0.00548662	0.0118565
1	rs146465192	rs12213461	6	159826155	a	g	0.0683	-0.3569	0.2552	-1.39851	5.73627e-118	-113.947	3.06425e-120	2.98831e-61	0.00534189	0.0112756
1	rs146465192	rs6941939	6	160264509	a	g	0.0119	0.8647	0.5944	1.45474	5.73568e-118	-113.947	-6.62748e-120	6.96507e-61	-0.0115548	0.0266886
1	rs146465192	rs62437263	6	160018058	a	g	0.0717	0.4519	0.2528	1.78758	5.73171e-118	-113.947	-2.97556e-120	2.92161e-61	-0.0051914	0.0110441
1	rs146465192	rs9364535	6	160190618	a	t	0.1746	-0.0872	0.1702	-0.512338	5.72681e-118	-113.947	1.99965e-120	1.97795e-61	0.00349174	0.00749154
1	rs146465192	rs141420924	6	160047557	a	g	0.0136	0.1246	0.6601	0.188759	5.72501e-118	-113.947	-6.63067e-120	6.47469e-61	-0.0115819	0.0244563
1	rs146465192	rs145221006	6	160630297	a	g	0.0861	0.1661	0.2354	0.705607	5.7215e-118	-113.948	-2.58032e-120	2.67878e-61	-0.00450986	0.0102509
1	rs146465192	rs6941945	6	160264534	a	g	0.0119	0.868	0.5942	1.46079	5.72119e-118	-113.948	-6.51424e-120	6.94034e-61	-0.0113862	0.0266886
1	rs146465192	rs6904744	6	160264661	t	c	0.0119	0.8686	0.5943	1.46155	5.71937e-118	-113.948	-6.49998e-120	6.93724e-61	-0.0113648	0.0266886
1	rs146465192	rs662138	6	160564476	c	g	0.1766	-0.0709	0.1704	-0.41608	5.71915e-118	-113.948	-1.97467e-120	1.96239e-61	-0.00345273	0.00744402
1	rs146465192	rs3963973	6	160586274	c	g	0.0127	-1.3502	0.6054	-2.23026	5.71725e-118	-113.948	-6.63844e-120	6.65756e-61	-0.0116112	0.0253067
1	rs146465192	rs117727234	6	160533827	a	g	0.0201	0.5681	0.4695	1.21001	5.71497e-118	-113.948	5.26982e-120	5.31993e-61	0.00922107	0.0202532
1	rs146465192	rs6921745	6	160267781	a	g	0.0118	0.8739	0.5966	1.4648	5.7117e-118	-113.948	-6.46637e-120	6.95305e-61	-0.0113213	0.0268001
1	rs146465192	rs540713	6	160766321	t	c	0.1312	-0.0111	0.1918	-0.0578728	5.70897e-118	-113.949	1.82772e-120	2.21994e-61	0.00320148	0.00872201
1	rs146465192	rs73602850	6	160261276	a	c	0.0119	0.8706	0.5934	1.46714	5.70623e-118	-113.949	-6.39606e-120	6.91475e-61	-0.0112089	0.0266886
1	rs146465192	rs17777713	6	160361357	t	c	0.0115	0.3589	0.6195	0.579338	5.69887e-118	-113.949	-7.03398e-120	6.9942e-61	-0.0123428	0.0265716
1	rs146465192	rs6924573	6	160286188	t	g	0.1727	-0.0442	0.1703	-0.259542	5.69837e-118	-113.949	1.95316e-120	1.97207e-61	0.00342758	0.00751667
1	rs146465192	rs60439000	6	159831266	a	g	0.0112	-0.2082	0.753	-0.276494	5.69514e-118	-113.95	-7.05465e-120	7.06915e-61	-0.0123871	0.0269077
1	rs146465192	rs117436858	6	160374304	t	c	0.0124	0.3402	0.5931	0.573596	5.69367e-118	-113.95	-6.69836e-120	6.73125e-61	-0.0117646	0.0256395
1	rs146465192	rs9347343	6	160193378	a	t	0.1746	-0.0896	0.1702	-0.526439	5.69104e-118	-113.95	1.92538e-120	1.96097e-61	0.00338318	0.00749154
1	rs146465192	rs145064647	6	160136892	a	c	0.0112	0.6267	0.6242	1.00401	5.68912e-118	-113.95	6.64841e-120	7.05899e-61	0.0116862	0.0271902
1	rs146465192	rs4708851	6	160253367	t	c	0.2518	-0.2552	0.1498	-1.7036	5.68893e-118	-113.95	1.47419e-120	1.72172e-61	0.00259133	0.00673733
1	rs146465192	rs184089815	6	160093887	a	g	0.0168	0.2152	0.5092	0.422624	5.68466e-118	-113.95	5.59177e-120	5.774e-61	0.0098366	0.0221295
1	rs146465192	rs116828559	6	159885090	a	t	0.0511	0.6867	0.2969	2.3129	5.68345e-118	-113.951	-3.36165e-120	3.38632e-61	-0.00591481	0.0129143
1	rs146465192	rs9364541	6	160428137	t	c	0.2326	-0.1851	0.1546	-1.19728	5.67509e-118	-113.951	1.66425e-120	1.75866e-61	0.00293255	0.0067749
1	rs146465192	rs118001500	6	160683206	t	c	0.0231	-1.0004	0.428	-2.33738	5.6717e-118	-113.951	-4.68363e-120	4.90785e-61	-0.00825789	0.0188811
1	rs146465192	rs73800037	6	159833013	a	g	0.0112	-0.2006	0.7539	-0.266083	5.66901e-118	-113.952	-6.85979e-120	7.02466e-61	-0.0121005	0.0269077
1	rs146465192	rs6922833	6	159870173	a	g	0.3759	-0.104	0.1335	-0.779026	5.66227e-118	-113.952	1.48163e-120	1.52672e-61	0.00261667	0.00585818
1	rs146465192	rs55792581	6	159843301	a	g	0.0114	0.4548	0.7477	0.608265	5.66148e-118	-113.952	6.71897e-120	6.94648e-61	0.0118679	0.0266733
1	rs146465192	rs11759329	6	160181737	c	g	0.4054	-0.1053	0.1313	-0.80198	5.65898e-118	-113.952	1.42812e-120	1.50528e-61	0.00252363	0.00580274
1	rs146465192	rs681401	6	160457653	t	c	0.0358	0.1941	0.3563	0.544766	5.6469e-118	-113.953	-3.78804e-120	3.96369e-61	-0.00670818	0.0152716
1	rs146465192	rs6923208	6	159870368	a	g	0.3759	-0.1036	0.1335	-0.77603	5.64412e-118	-113.954	1.45064e-120	1.51991e-61	0.00257017	0.00585867
1	rs146465192	rs145591510	6	160119830	a	g	0.0167	-0.8237	0.5064	-1.62658	5.64111e-118	-113.954	-5.322e-120	5.71867e-61	-0.00943431	0.0221523
1	rs146465192	rs185058447	6	160168591	a	g	0.0152	0.3768	0.5471	0.688722	5.64003e-118	-113.954	5.65789e-120	5.99567e-61	0.0100317	0.0231676
1	rs146465192	rs2842976	6	160161802	t	c	0.4054	-0.1059	0.1313	-0.80655	5.63858e-118	-113.954	1.39326e-120	1.4977e-61	0.00247094	0.0058031
1	rs146465192	rs578560	6	160699698	a	g	0.1777	-0.061	0.1707	-0.357352	5.63562e-118	-113.954	-1.67318e-120	1.92091e-61	-0.00296893	0.00752729
1	rs146465192	rs1832531	6	159816644	a	t	0.1234	0.0468	0.1971	0.237443	5.63518e-118	-113.954	2.08857e-120	2.23006e-61	0.0037063	0.00863221
1	rs146465192	rs78277868	6	160429692	a	g	0.0169	0.4173	0.5152	0.809977	5.63258e-118	-113.954	-5.37391e-120	5.69539e-61	-0.00954077	0.0220196
1	rs146465192	rs9347341	6	160193049	a	c	0.1746	-0.0915	0.1702	-0.537603	5.63069e-118	-113.955	1.79694e-120	1.93205e-61	0.00319134	0.00749062
1	rs146465192	rs3798212	6	160186872	t	c	0.1752	-0.0896	0.17	-0.527059	5.63035e-118	-113.955	1.79408e-120	1.92922e-61	0.00318645	0.00748004
1	rs146465192	rs78977984	6	160315243	t	c	0.012	0.8975	0.5977	1.50159	5.62986e-118	-113.955	-5.74535e-120	6.75527e-61	-0.0102051	0.0265786
1	rs146465192	rs77846854	6	160317514	a	t	0.0119	0.9005	0.5991	1.50309	5.62672e-118	-113.955	-5.74239e-120	6.77781e-61	-0.0102056	0.0266886
1	rs146465192	rs1544168	6	159800925	c	g	0.4021	0.171	0.1327	1.28862	5.6262e-118	-113.955	-1.40552e-120	1.49599e-61	-0.00249816	0.00579113
1	rs146465192	rs12208357	6	160543148	t	c	0.0795	-0.3695	0.2384	-1.54992	5.62428e-118	-113.955	2.50969e-120	2.71261e-61	0.00446224	0.0105318
1	rs146465192	rs9365094	6	160184722	a	g	0.1751	-0.0903	0.17	-0.531176	5.62084e-118	-113.955	1.77366e-120	1.9251e-61	0.00315551	0.00748172
1	rs146465192	rs2842978	6	160165892	c	g	0.4054	-0.1072	0.1313	-0.816451	5.61591e-118	-113.956	1.35444e-120	1.48925e-61	0.00241179	0.0058031
1	rs146465192	rs594709	6	160555754	a	g	0.3966	0.21	0.1317	1.59453	5.61564e-118	-113.956	1.0796e-120	1.49236e-61	0.00192249	0.00599699
1	rs146465192	rs145904713	6	160502848	t	c	0.0136	1.5453	0.5646	2.73698	5.61186e-118	-113.956	1.10454e-120	6.30311e-61	0.00196823	0.0265345
1	rs146465192	rs9295112	6	160260614	a	t	0.0119	0.9018	0.5966	1.51157	5.60923e-118	-113.956	-5.59183e-120	6.74745e-61	-0.00996898	0.0266887
1	rs146465192	rs9457737	6	160260625	a	g	0.0119	0.9018	0.5966	1.51157	5.60923e-118	-113.956	-5.59183e-120	6.74745e-61	-0.00996898	0.0266887
1	rs146465192	rs1564348	6	160578860	t	c	0.1562	0.0376	0.1786	0.210526	5.60836e-118	-113.956	1.82638e-120	2.00679e-61	0.00325653	0.0078232
1	rs146465192	rs240872	6	159987240	a	c	0.3602	0.2993	0.1369	2.18627	5.60042e-118	-113.957	1.31968e-120	1.51009e-61	0.00235641	0.00593002
1	rs146465192	rs73603224	6	159840220	t	c	0.0113	0.4356	0.748	0.582353	5.60013e-118	-113.957	6.27739e-120	6.87228e-61	0.0112094	0.0267898
1	rs146465192	rs9457734	6	160260228	a	g	0.0119	0.9046	0.5964	1.51677	5.59873e-118	-113.957	-5.50008e-120	6.72919e-61	-0.0098238	0.0266887
1	rs146465192	rs7772194	6	159890393	a	g	0.3447	0.0197	0.1368	0.144006	5.59123e-118	-113.958	-1.36572e-120	1.52702e-61	-0.0024426	0.00597814
1	rs146465192	rs57362925	6	159938494	t	g	0.096	-0.3399	0.2207	-1.5401	5.58905e-118	-113.958	-2.15265e-120	2.4557e-61	-0.00385155	0.00964694
1	rs146465192	rs147023328	6	160298786	a	t	0.0143	0.2388	0.5547	0.430503	5.58585e-118	-113.958	-5.54797e-120	6.10639e-61	-0.0099322	0.0238515
1	rs146465192	rs6921484	6	159949249	a	c	0.0788	0.0518	0.2395	0.216284	5.58541e-118	-113.958	-2.42165e-120	2.69002e-61	-0.00433567	0.0105241
1	rs146465192	rs755883	6	160524336	c	g	0.2678	0.0217	0.1465	0.148123	5.58436e-118	-113.958	1.4316e-120	1.63638e-61	0.0025636	0.00643264
1	rs146465192	rs2297369	6	160524671	a	g	0.2737	0.0405	0.1456	0.278159	5.58049e-118	-113.958	1.41815e-120	1.62317e-61	0.00254127	0.00638392
1	rs146465192	rs755884	6	160524578	c	g	0.2735	0.0403	0.1456	0.276786	5.57752e-118	-113.959	1.41269e-120	1.62232e-61	0.00253283	0.00638537
1	rs146465192	rs55958165	6	159837368	a	g	0.0113	-0.1684	0.7492	-0.224773	5.57246e-118	-113.959	-6.08239e-120	6.82876e-61	-0.0109151	0.0267898
1	rs146465192	rs111982604	6	160057076	a	g	0.0112	-0.0291	0.721	-0.0403606	5.56829e-118	-113.959	-6.01193e-120	6.85508e-61	-0.0107967	0.0269695
1	rs146465192	rs59182781	6	159837109	t	c	0.0112	-0.1671	0.7531	-0.221883	5.56612e-118	-113.96	-6.05793e-120	6.84787e-61	-0.0108836	0.0269077
1	rs146465192	rs148196545	6	160709927	a	g	0.0305	0.4484	0.3756	1.19382	5.56516e-118	-113.96	3.55399e-120	4.18515e-61	0.00638614	0.0165515
1	rs146465192	rs2842970	6	160153166	t	c	0.4054	-0.1105	0.1314	-0.840944	5.5626e-118	-113.96	1.26018e-120	1.46927e-61	0.00226546	0.0058031
1	rs146465192	rs6918897	6	160340935	a	g	0.2274	-0.1417	0.1548	-0.915375	5.55768e-118	-113.96	1.49489e-120	1.71888e-61	0.00268977	0.00677693
1	rs146465192	rs2842972	6	160157904	t	c	0.407	-0.1011	0.1313	-0.769992	5.5573e-118	-113.96	1.25754e-120	1.46608e-61	0.00226286	0.00579278
1	rs146465192	rs6455670	6	160344699	t	g	0.2264	-0.1419	0.1549	-0.916075	5.5562e-118	-113.96	1.49411e-120	1.72091e-61	0.00268908	0.00678749
1	rs146465192	rs3734181	6	160429883	a	g	0.2321	-0.194	0.1548	-1.25323	5.55268e-118	-113.961	1.41173e-120	1.70628e-61	0.00254243	0.00677999
1	rs146465192	rs10455779	6	160157905	a	g	0.0199	-0.3996	0.4668	-0.856041	5.54902e-118	-113.961	4.45173e-120	5.1468e-61	0.00802255	0.0203227
1	rs146465192	rs73800042	6	159835521	a	g	0.0112	-0.1604	0.7527	-0.2131	5.54718e-118	-113.961	-5.90317e-120	6.81506e-61	-0.0106418	0.0269077
1	rs146465192	rs143879258	6	160402618	c	g	0.0105	0.814	1.1661	0.698053	5.54612e-118	-113.961	5.94502e-120	7.02939e-61	0.0107192	0.0278574
1	rs146465192	rs9347318	6	159818688	t	c	0.0688	-0.379	0.256	-1.48047	5.54506e-118	-113.961	2.42721e-120	2.83989e-61	0.00437725	0.0112376
1	rs146465192	rs1551220	6	160024243	t	g	0.1992	0.1893	0.1623	1.16636	5.54502e-118	-113.961	1.50948e-120	1.7921e-61	0.00272223	0.00710692
1	rs146465192	rs5012271	6	160239712	t	c	0.2591	0.0767	0.1482	0.517544	5.545e-118	-113.961	1.35757e-120	1.63619e-61	0.00244828	0.00650273
1	rs146465192	rs73800026	6	159823318	a	g	0.0111	-0.1598	0.7543	-0.211852	5.54453e-118	-113.961	-5.90745e-120	6.84072e-61	-0.0106545	0.0270273
1	rs146465192	rs3818298	6	160206716	t	c	0.1752	-0.0962	0.1699	-0.566215	5.54444e-118	-113.961	1.59986e-120	1.88781e-61	0.00288551	0.00748004
1	rs146465192	rs184158723	6	160032437	a	g	0.0172	0.209	0.5014	0.416833	5.54202e-118	-113.961	4.60605e-120	5.50793e-61	0.00831114	0.0218708
1	rs146465192	rs381603	6	159955041	t	c	0.4182	0.0346	0.1316	0.262918	5.54136e-118	-113.962	-1.24138e-120	1.45285e-61	-0.0022402	0.00575089
1	rs146465192	rs6455671	6	160345037	t	g	0.2264	-0.1424	0.1549	-0.919303	5.5344e-118	-113.962	1.4472e-120	1.71127e-61	0.00261492	0.00678792
1	rs146465192	rs56749189	6	160210979	a	c	0.0144	0.4999	0.5434	0.919948	5.53255e-118	-113.962	-5.10778e-120	6.00926e-61	-0.00923223	0.0238216
1	rs146465192	rs1998366	6	160183382	t	c	0.407	-0.1027	0.1312	-0.782774	5.53102e-118	-113.962	1.20948e-120	1.45619e-61	0.00218672	0.00579278
1	rs146465192	rs9456455	6	160267768	t	c	0.0119	0.9248	0.5952	1.55376	5.52911e-118	-113.963	-4.86078e-120	6.60729e-61	-0.00879126	0.0266887
1	rs146465192	rs74956805	6	160365492	a	g	0.0671	-0.1159	0.2625	-0.441524	5.52676e-118	-113.963	-2.34827e-120	2.85092e-61	-0.00424891	0.0113582
1	rs146465192	rs8191692	6	160390241	t	c	0.2194	-0.2035	0.157	-1.29618	5.51952e-118	-113.963	1.43559e-120	1.72485e-61	0.00260093	0.00686562
1	rs146465192	rs911848	6	160068351	t	g	0.4206	-0.1492	0.131	-1.13893	5.51682e-118	-113.963	-1.12194e-120	1.44055e-61	-0.00203366	0.00578617
1	rs146465192	rs6906051	6	160260145	a	g	0.0119	0.9312	0.5962	1.56189	5.51498e-118	-113.964	-4.72325e-120	6.58237e-61	-0.00856439	0.0266887
1	rs146465192	rs9347348	6	160216182	t	c	0.1182	-0.1106	0.201	-0.550249	5.51378e-118	-113.964	1.79037e-120	2.2052e-61	0.00324709	0.00881203
1	rs146465192	rs73023687	6	160492350	a	g	0.1378	-0.4854	0.1893	-2.56418	5.50673e-118	-113.964	1.61893e-120	2.06946e-61	0.00293991	0.00831435
1	rs146465192	rs62437090	6	160259731	t	c	0.2573	0.0795	0.1502	0.529294	5.50647e-118	-113.964	1.28251e-120	1.62367e-61	0.00232911	0.00651549
1	rs146465192	rs12209752	6	159908687	a	g	0.0455	-0.1945	0.3193	-0.609145	5.50494e-118	-113.964	2.68644e-120	3.40915e-61	0.00488006	0.0136861
1	rs146465192	rs6907331	6	160260069	t	c	0.0119	0.9352	0.5964	1.56808	5.50451e-118	-113.964	-4.61929e-120	6.56386e-61	-0.00839183	0.0266887
1	rs146465192	rs12214847	6	159814581	a	c	0.0688	-0.3846	0.2561	-1.50176	5.50251e-118	-113.965	2.27329e-120	2.80855e-61	0.00413136	0.0112376
1	rs146465192	rs1547094	6	160206115	a	c	0.1753	-0.0998	0.1699	-0.587404	5.50204e-118	-113.965	1.49768e-120	1.86675e-61	0.00272205	0.00747836
1	rs146465192	rs148234038	6	160582418	a	t	0.0144	-0.0424	0.5573	-0.0760811	5.50115e-118	-113.965	-4.83814e-120	5.95087e-61	-0.00879479	0.0237989
1	rs146465192	rs150533238	6	159828007	a	g	0.0112	-0.1428	0.7531	-0.189616	5.49893e-118	-113.965	-5.4963e-120	6.73107e-61	-0.00999522	0.0269077
1	rs146465192	rs8191952	6	160525133	t	c	0.0109	0.4166	0.6301	0.661165	5.49824e-118	-113.965	-5.54504e-120	6.82998e-61	-0.0100851	0.0273262
1	rs146465192	rs73603231	6	159843612	t	c	0.0114	0.3994	0.7477	0.534171	5.49758e-118	-113.965	5.41273e-120	6.66654e-61	0.00984567	0.0266734
1	rs146465192	rs1475122	6	160177962	c	g	0.1896	0.0065	0.1648	0.0394417	5.49702e-118	-113.965	1.4102e-120	1.80689e-61	0.00256539	0.00726717
1	rs146465192	rs192475115	6	160252183	a	t	0.0113	0.2629	0.6053	0.43433	5.49088e-118	-113.966	-5.4283e-120	6.69448e-61	-0.00988602	0.0268041
1	rs146465192	rs184773988	6	160252184	a	c	0.0113	0.2629	0.6053	0.43433	5.49088e-118	-113.966	-5.4283e-120	6.69448e-61	-0.00988602	0.0268041
1	rs146465192	rs11755892	6	160250565	a	g	0.1338	0.313	0.1907	1.64132	5.4892e-118	-113.966	1.46202e-120	2.07249e-61	0.00266344	0.00843532
1	rs146465192	rs13201517	6	159823410	t	g	0.1576	-0.0221	0.1765	-0.125212	5.48826e-118	-113.966	1.54669e-120	1.93999e-61	0.00281818	0.00778669
1	rs146465192	rs149210101	6	160762506	a	c	0.0207	-0.4337	0.4619	-0.938948	5.48537e-118	-113.966	3.95764e-120	4.96731e-61	0.0072149	0.019944
1	rs146465192	rs1339327	6	159826177	a	t	0.1574	-0.023	0.1766	-0.130238	5.47868e-118	-113.966	1.5228e-120	1.93612e-61	0.0027795	0.00779071
1	rs146465192	rs6899987	6	160161628	t	c	0.1897	0.0043	0.1646	0.0261239	5.47235e-118	-113.967	1.34908e-120	1.79484e-61	0.00246527	0.0072657
1	rs146465192	rs58563249	6	159832363	a	g	0.0113	-0.1295	0.7507	-0.172506	5.46593e-118	-113.967	-5.18299e-120	6.64403e-61	-0.00948237	0.0267898
1	rs146465192	rs9689726	6	160051258	a	g	0.0584	0.1933	0.2772	0.69733	5.46467e-118	-113.968	2.24151e-120	2.99226e-61	0.00410182	0.0121252
1	rs146465192	rs4708844	6	160162836	a	g	0.1897	0.0035	0.1648	0.0212379	5.46357e-118	-113.968	1.32695e-120	1.79068e-61	0.00242873	0.0072657
1	rs146465192	rs17764923	6	159820779	a	g	0.1577	-0.0244	0.1763	-0.1384	5.46345e-118	-113.968	1.4818e-120	1.92687e-61	0.0027122	0.00778468
1	rs146465192	rs9457633	6	159853563	a	g	0.1222	0.0492	0.1976	0.248988	5.46069e-118	-113.968	1.61918e-120	2.14156e-61	0.00296516	0.00867152
1	rs146465192	rs4832	6	160200026	a	c	0.1752	-0.1044	0.1699	-0.614479	5.45189e-118	-113.969	1.37092e-120	1.84259e-61	0.00251458	0.00748004
1	rs146465192	rs2758311	6	160153373	c	g	0.407	-0.1084	0.1313	-0.82559	5.45041e-118	-113.969	1.05284e-120	1.4256e-61	0.00193167	0.00579279
1	rs146465192	rs6455655	6	159942291	a	g	0.3343	0.1088	0.1379	0.788978	5.45035e-118	-113.969	1.09741e-120	1.48141e-61	0.00201346	0.00601754
1	rs146465192	rs78452425	6	159833371	a	g	0.0113	0.3808	0.748	0.509091	5.44992e-118	-113.969	5.01455e-120	6.61268e-61	0.00920115	0.0267898
1	rs146465192	rs3822849	6	160174303	a	g	0.1897	0.0019	0.1648	0.0115291	5.44655e-118	-113.969	1.28327e-120	1.78259e-61	0.00235612	0.0072657
1	rs146465192	rs6935991	6	160224027	a	c	0.0145	0.5246	0.5437	0.96487	5.44642e-118	-113.969	-4.41551e-120	5.85462e-61	-0.00810717	0.0237406
1	rs146465192	rs11758660	6	160186646	c	g	0.4062	-0.1161	0.1312	-0.884909	5.44628e-118	-113.969	1.03339e-120	1.42463e-61	0.00189743	0.00580214
1	rs146465192	rs117245225	6	160252162	t	c	0.0114	0.2769	0.6043	0.458216	5.44607e-118	-113.969	-5.00519e-120	6.58699e-61	-0.00919046	0.0266876
1	rs146465192	rs624249	6	160679400	a	c	0.4153	0.0058	0.1304	0.0444785	5.44463e-118	-113.969	-4.68529e-122	1.4172e-61	-8.60535e-05	0.00607301
1	rs146465192	rs142971584	6	159931227	c	g	0.0281	0.2961	0.401	0.738404	5.44435e-118	-113.969	-3.22226e-120	4.23062e-61	-0.00591854	0.0171382
1	rs146465192	rs73022782	6	160173702	a	c	0.0188	0.4248	0.4952	0.857835	5.44421e-118	-113.969	-3.9098e-120	5.14839e-61	-0.00718159	0.0208636
1	rs146465192	rs78147338	6	160581981	c	g	0.0127	0.5651	0.591	0.956176	5.44406e-118	-113.969	4.60231e-120	6.22833e-61	0.00845381	0.0253198
1	rs146465192	rs117129212	6	160740880	a	g	0.0104	1.071	0.6425	1.66693	5.44136e-118	-113.969	4.66318e-120	6.8672e-61	0.00856987	0.0281642
1	rs146465192	rs2842971	6	160153592	t	c	0.407	-0.1091	0.1313	-0.830922	5.44115e-118	-113.969	1.03377e-120	1.42206e-61	0.00189991	0.00579279
1	rs146465192	rs9347382	6	160440734	a	t	0.1286	0.557	0.1938	2.8741	5.4407e-118	-113.97	-1.51108e-120	2.09291e-61	-0.00277736	0.00853202
1	rs146465192	rs112201728	6	160551486	t	c	0.081	-0.4142	0.2359	-1.75583	5.44068e-118	-113.97	1.876e-120	2.56417e-61	0.0034481	0.0104383
1	rs146465192	rs117438415	6	159905207	t	g	0.0144	0.3366	0.5527	0.60901	5.43819e-118	-113.97	4.30109e-120	5.84834e-61	0.00790904	0.0237989
1	rs146465192	rs73603205	6	159833187	t	c	0.0114	0.3741	0.7476	0.500401	5.43429e-118	-113.97	4.84957e-120	6.55675e-61	0.00892401	0.0266734
1	rs146465192	rs77018520	6	160714868	t	c	0.0306	0.4214	0.3754	1.12254	5.42999e-118	-113.97	2.8043e-120	4.03444e-61	0.00516447	0.0165253
1	rs146465192	rs9986500	6	159939724	a	g	0.0356	-0.1743	0.3518	-0.495452	5.42921e-118	-113.97	2.69775e-120	3.75695e-61	0.00496895	0.015339
1	rs146465192	rs9355750	6	160197884	a	g	0.1754	-0.1067	0.1699	-0.628016	5.42849e-118	-113.97	1.30797e-120	1.83022e-61	0.00240946	0.00747669
1	rs146465192	rs117301306	6	160561308	t	c	0.0115	0.4176	0.6127	0.681573	5.42772e-118	-113.971	-4.7846e-120	6.52783e-61	-0.00881512	0.0265967
1	rs146465192	rs56662036	6	159850279	t	c	0.0112	0.3741	0.7536	0.496417	5.42728e-118	-113.971	4.82633e-120	6.60204e-61	0.00889273	0.0269077
1	rs146465192	rs12528772	6	160185377	a	g	0.4063	-0.1176	0.1312	-0.896341	5.42704e-118	-113.971	9.92633e-121	1.41719e-61	0.00182905	0.00580192
1	rs146465192	rs180937395	6	160175921	t	g	0.0117	-0.3506	0.6076	-0.577024	5.42698e-118	-113.971	-4.36117e-120	6.4637e-61	-0.00803608	0.0265569
1	rs146465192	rs9457631	6	159852780	t	c	0.1222	0.045	0.1976	0.227733	5.42343e-118	-113.971	1.50555e-120	2.1204e-61	0.00277601	0.00867152
1	rs146465192	rs11758661	6	160186651	a	g	0.4063	-0.118	0.1312	-0.89939	5.42204e-118	-113.971	9.81843e-121	1.41526e-61	0.00181084	0.00580192
1	rs146465192	rs73800070	6	159848815	a	c	0.0114	0.3683	0.7468	0.493171	5.42164e-118	-113.971	4.73128e-120	6.53468e-61	0.00872667	0.0266734
1	rs146465192	rs11753995	6	160575366	a	g	0.1603	0.0104	0.176	0.0590909	5.42112e-118	-113.971	1.34267e-120	1.89192e-61	0.00247673	0.00773902
1	rs146465192	rs9365097	6	160211259	a	g	0.2292	-0.1333	0.154	-0.865584	5.41947e-118	-113.971	-1.16166e-120	1.64902e-61	-0.00214349	0.00675141
1	rs146465192	rs4709343	6	159928081	t	c	0.3365	0.1043	0.1368	0.762427	5.41937e-118	-113.971	-1.05662e-120	1.47007e-61	-0.00194972	0.00600632
1	rs146465192	rs9347328	6	159973038	a	g	0.3385	-0.193	0.1367	-1.41185	5.41461e-118	-113.972	-9.53047e-121	1.46244e-61	-0.00176014	0.00603332
1	rs146465192	rs57450719	6	159813272	a	g	0.0112	-0.1081	0.7531	-0.14354	5.4141e-118	-113.972	-4.72469e-120	6.58199e-61	-0.00872664	0.0269077
1	rs146465192	rs6935224	6	159929998	a	g	0.1029	-0.2018	0.2124	-0.950094	5.41393e-118	-113.972	-1.51956e-120	2.27743e-61	-0.00280675	0.00937683
1	rs146465192	rs9456414	6	159904846	t	c	0.2229	-0.0943	0.1549	-0.60878	5.41346e-118	-113.972	-1.16621e-120	1.66294e-61	-0.00215427	0.00681486
1	rs146465192	rs80276229	6	159924294	t	g	0.0935	-0.1333	0.2214	-0.602078	5.41042e-118	-113.972	1.65502e-120	2.37978e-61	0.00305894	0.0097631
1	rs146465192	rs7743711	6	159925359	a	g	0.094	-0.1328	0.2199	-0.603911	5.40745e-118	-113.972	1.64024e-120	2.37218e-61	0.0030333	0.00973978
1	rs146465192	rs963800	6	160150279	t	c	0.1899	-0.0023	0.1649	-0.0139478	5.40459e-118	-113.972	1.16993e-120	1.76183e-61	0.0021647	0.00726277
1	rs146465192	rs7745398	6	160156266	a	g	0.1899	-0.0024	0.1648	-0.0145631	5.40362e-118	-113.972	1.16724e-120	1.76137e-61	0.00216011	0.00726277
1	rs146465192	rs6939782	6	160378800	t	c	0.228	-0.1524	0.1547	-0.985133	5.40113e-118	-113.973	1.13379e-120	1.64761e-61	0.00209918	0.00677152
1	rs146465192	rs622318	6	160378574	t	c	0.0121	0.7282	0.6807	1.06978	5.39913e-118	-113.973	7.52362e-121	6.30675e-61	0.00139349	0.0271063
1	rs146465192	rs61333171	6	160213802	t	c	0.0144	0.5404	0.5431	0.995029	5.39545e-118	-113.973	-3.99163e-120	5.79402e-61	-0.00739813	0.0238217
1	rs146465192	rs9456483	6	160381000	a	g	0.2279	-0.1533	0.1547	-0.99095	5.3919e-118	-113.973	1.11022e-120	1.6437e-61	0.00205905	0.00677257
1	rs146465192	rs1883869	6	160383305	a	g	0.2277	-0.1534	0.1548	-0.990956	5.39189e-118	-113.973	1.11054e-120	1.6442e-61	0.00205965	0.00677466
1	rs146465192	rs73586936	6	159922820	c	g	0.0935	-0.1361	0.2215	-0.614447	5.39072e-118	-113.974	1.58212e-120	2.36699e-61	0.00293491	0.0097631
1	rs146465192	rs1466175	6	159882474	t	c	0.3755	-0.1211	0.1331	-0.909842	5.3907e-118	-113.974	9.70058e-121	1.42329e-61	0.0017995	0.00586007
1	rs146465192	rs4709342	6	159928072	t	c	0.3366	0.1072	0.1368	0.783626	5.38495e-118	-113.974	-9.79527e-121	1.45621e-61	-0.00181901	0.00600588
1	rs146465192	rs2842992	6	160071159	a	g	0.2159	-0.2233	0.1577	-1.41598	5.38346e-118	-113.974	-1.03224e-120	1.6675e-61	-0.00191744	0.00692627
1	rs146465192	rs220725	6	160325989	a	g	0.0143	0.6077	0.5648	1.07596	5.38219e-118	-113.974	-1.44568e-120	5.78521e-61	-0.00268605	0.0247917
1	rs146465192	rs4235924	6	159928345	a	g	0.3372	0.1064	0.1367	0.778347	5.38196e-118	-113.974	-9.7154e-121	1.45437e-61	-0.00180518	0.00600356
1	rs146465192	rs9457791	6	160387918	t	c	0.2277	-0.1544	0.1548	-0.997416	5.38187e-118	-113.974	1.0843e-120	1.63967e-61	0.00201472	0.00677466
1	rs146465192	rs2842974	6	160159034	t	c	0.2155	-0.1461	0.1568	-0.93176	5.38072e-118	-113.974	1.0586e-120	1.67171e-61	0.00196739	0.00693305
1	rs146465192	rs2277073	6	160182749	a	g	0.2156	-0.1462	0.1567	-0.932993	5.37892e-118	-113.974	1.05333e-120	1.6706e-61	0.00195826	0.00693188
1	rs146465192	rs6910304	6	160381789	a	g	0.2277	-0.1547	0.1548	-0.999354	5.37891e-118	-113.974	1.07645e-120	1.63833e-61	0.00200125	0.00677466
1	rs146465192	rs73586928	6	159920952	a	c	0.0935	-0.1336	0.2214	-0.603433	5.376e-118	-113.975	1.52933e-120	2.35735e-61	0.00284473	0.00976093
1	rs146465192	rs6455644	6	159879560	t	c	0.3758	-0.1221	0.1328	-0.919428	5.37578e-118	-113.975	9.3626e-121	1.41723e-61	0.00174163	0.00585914
1	rs146465192	rs9364521	6	159880157	a	g	0.3758	-0.1221	0.1328	-0.919428	5.37578e-118	-113.975	9.3626e-121	1.41723e-61	0.00174163	0.00585914
1	rs146465192	rs9347339	6	160184890	t	c	0.2156	-0.1466	0.1567	-0.935546	5.37521e-118	-113.975	1.04281e-120	1.66888e-61	0.00194003	0.00693188
1	rs146465192	rs7749516	6	160369347	t	c	0.2278	-0.1551	0.1548	-1.00194	5.375e-118	-113.975	1.06585e-120	1.63631e-61	0.00198297	0.00677362
1	rs146465192	rs2123168	6	159881266	t	c	0.3758	-0.1222	0.1328	-0.920181	5.37464e-118	-113.975	9.33629e-121	1.41678e-61	0.0017371	0.00585914
1	rs146465192	rs2273819	6	160183325	c	g	0.2156	-0.1479	0.1567	-0.943842	5.3745e-118	-113.975	1.04327e-120	1.66856e-61	0.00194115	0.00693066
1	rs146465192	rs59722191	6	159906395	a	g	0.0935	-0.1342	0.222	-0.604505	5.37439e-118	-113.975	1.5231e-120	2.3563e-61	0.00283399	0.00976093
1	rs146465192	rs41258114	6	160198212	t	c	0.0324	0.643	0.3732	1.72294	5.37311e-118	-113.975	-2.0252e-120	3.87598e-61	-0.00376914	0.0162909
1	rs146465192	rs35385001	6	160250147	t	c	0.1338	0.2984	0.1908	1.56394	5.37215e-118	-113.975	1.06698e-120	2.00859e-61	0.00198613	0.00843532
1	rs146465192	rs1128670	6	160211636	a	g	0.2292	-0.1287	0.154	-0.835714	5.37168e-118	-113.975	-1.04033e-120	1.62787e-61	-0.0019367	0.00675141
1	rs146465192	rs73586931	6	159921935	c	g	0.0935	-0.1389	0.2215	-0.627088	5.3715e-118	-113.975	1.5084e-120	2.35448e-61	0.00280815	0.0097631
1	rs146465192	rs4709340	6	159912782	t	c	0.0935	-0.1348	0.222	-0.607207	5.37036e-118	-113.975	1.50741e-120	2.35367e-61	0.0028069	0.00976093
1	rs146465192	rs2167608	6	159881183	a	g	0.3758	-0.1227	0.1328	-0.923946	5.36894e-118	-113.975	9.20494e-121	1.41455e-61	0.00171448	0.00585914
1	rs146465192	rs1551216	6	159880867	t	c	0.3758	-0.1227	0.1328	-0.923946	5.36894e-118	-113.975	9.20494e-121	1.41455e-61	0.00171448	0.00585914
1	rs146465192	rs4709345	6	159928161	a	g	0.3352	0.1071	0.1369	0.782323	5.36853e-118	-113.975	-9.39502e-121	1.4511e-61	-0.00175002	0.00601336
1	rs146465192	rs3798186	6	160447017	a	g	0.3202	0.1146	0.1402	0.817404	5.36802e-118	-113.975	8.65942e-121	1.46489e-61	0.00161315	0.00611338
1	rs146465192	rs2758313	6	160154099	c	g	0.2153	-0.149	0.1569	-0.949649	5.3662e-118	-113.975	1.01993e-120	1.66555e-61	0.00190065	0.00693416
1	rs146465192	rs9364537	6	160258733	a	g	0.2962	-0.2802	0.1426	-1.96494	5.36602e-118	-113.976	-6.54921e-121	1.49504e-61	-0.0012205	0.00633751
1	rs146465192	rs73800023	6	159822458	a	g	0.0112	-0.0841	0.7519	-0.11185	5.36309e-118	-113.976	-4.21225e-120	6.49142e-61	-0.00785415	0.0269077
1	rs146465192	rs13194896	6	160194784	a	g	0.4043	-0.1224	0.1313	-0.932216	5.36218e-118	-113.976	8.59623e-121	1.39321e-61	0.00160312	0.005799
1	rs146465192	rs2475566	6	160148741	t	c	0.2154	-0.1507	0.1568	-0.961097	5.36132e-118	-113.976	1.00435e-120	1.66301e-61	0.00187333	0.00693362
1	rs146465192	rs9456481	6	160371241	a	g	0.2275	-0.1568	0.1549	-1.01227	5.35976e-118	-113.976	1.02481e-120	1.63015e-61	0.00191204	0.00677676
1	rs146465192	rs6920701	6	160358781	a	g	0.2281	-0.1566	0.1546	-1.01294	5.35879e-118	-113.976	1.02117e-120	1.6282e-61	0.00190561	0.00677048
1	rs146465192	rs2273827	6	160211339	a	c	0.2292	-0.1273	0.154	-0.826623	5.35816e-118	-113.976	-1.00399e-120	1.62187e-61	-0.00187377	0.00675141
1	rs146465192	rs6455676	6	160370647	t	c	0.2275	-0.1573	0.1549	-1.01549	5.35512e-118	-113.976	1.0119e-120	1.62804e-61	0.00188959	0.00677676
1	rs146465192	rs1050015	6	160527180	a	c	0.1919	-0.2575	0.1645	-1.56535	5.35382e-118	-113.976	1.021e-120	1.73408e-61	0.00190704	0.00724772
1	rs146465192	rs398132	6	159953434	a	g	0.431	-0.0691	0.1339	-0.516057	5.35301e-118	-113.977	-8.52245e-121	1.37483e-61	-0.00159209	0.00572499
1	rs146465192	rs6455675	6	160369881	t	c	0.2278	-0.1553	0.1548	-1.00323	5.35216e-118	-113.977	1.00258e-120	1.62591e-61	0.00187322	0.00677378
1	rs146465192	rs1475121	6	160179768	a	g	0.1896	-0.0083	0.1648	-0.0503641	5.35123e-118	-113.977	1.01331e-120	1.73723e-61	0.00189361	0.00726717
1	rs146465192	rs2758314	6	160156633	t	g	0.2154	-0.1494	0.1568	-0.952806	5.35114e-118	-113.977	9.72515e-121	1.65824e-61	0.0018174	0.00693422
1	rs146465192	rs644992	6	160566003	t	g	0.431	0.368	0.131	2.80916	5.35043e-118	-113.977	-1.93269e-121	1.37481e-61	-0.000361221	0.0059326
1	rs146465192	rs6455674	6	160369880	t	g	0.2278	-0.1555	0.1548	-1.00452	5.35034e-118	-113.977	9.9743e-121	1.62508e-61	0.00186424	0.00677378
1	rs146465192	rs2758312	6	160153452	a	g	0.2153	-0.15	0.1569	-0.956023	5.34684e-118	-113.977	9.5961e-121	1.65651e-61	0.00179472	0.00693539
1	rs146465192	rs1001357	6	160373109	a	c	0.2275	-0.1572	0.1549	-1.01485	5.34599e-118	-113.977	9.85039e-121	1.62387e-61	0.00184257	0.00677723
1	rs146465192	rs6931870	6	159876227	t	c	0.3757	-0.1248	0.1328	-0.939759	5.3459e-118	-113.977	8.65801e-121	1.40557e-61	0.00161956	0.00585945
1	rs146465192	rs9457650	6	159888237	a	t	0.1036	0.2792	0.2163	1.2908	5.34558e-118	-113.977	-1.39605e-120	2.23456e-61	-0.0026116	0.0093053
1	rs146465192	rs148281438	6	159897227	a	g	0.0143	0.3051	0.5545	0.550225	5.34455e-118	-113.977	3.4729e-120	5.72155e-61	0.00649802	0.0238808
1	rs146465192	rs2758322	6	160075188	t	g	0.2158	-0.2187	0.1577	-1.38681	5.34266e-118	-113.977	-9.13424e-121	1.64926e-61	-0.00170968	0.00692743
1	rs146465192	rs10484952	6	159882332	t	c	0.3757	-0.1252	0.1328	-0.942771	5.34167e-118	-113.977	8.55449e-121	1.40391e-61	0.00160146	0.00585945
1	rs146465192	rs6936214	6	160379387	a	g	0.2279	-0.1586	0.1547	-1.02521	5.34152e-118	-113.977	9.72618e-121	1.62084e-61	0.00182086	0.00677257
1	rs146465192	rs2013600	6	160370811	t	c	0.2275	-0.159	0.1549	-1.02647	5.3398e-118	-113.978	9.68231e-121	1.62106e-61	0.00181324	0.00677677
1	rs146465192	rs73586939	6	159924369	a	t	0.0124	-0.5871	0.609	-0.964039	5.33907e-118	-113.978	2.77347e-120	6.13798e-61	0.00519467	0.0260511
1	rs146465192	rs1159875	6	160364645	a	c	0.2281	-0.159	0.1546	-1.02846	5.33709e-118	-113.978	9.59454e-121	1.61832e-61	0.00179771	0.00677048
1	rs146465192	rs76889475	6	159938079	a	g	0.0356	-0.1958	0.352	-0.55625	5.33684e-118	-113.978	2.1407e-120	3.66272e-61	0.00401118	0.0153391
1	rs146465192	rs9457786	6	160365813	a	t	0.2281	-0.1591	0.1546	-1.02911	5.33621e-118	-113.978	9.56898e-121	1.61792e-61	0.00179321	0.00677048
1	rs146465192	rs9456479	6	160364000	t	g	0.2281	-0.1592	0.1546	-1.02975	5.33534e-118	-113.978	9.54343e-121	1.61753e-61	0.00178872	0.00677048
1	rs146465192	rs7767641	6	160352434	c	g	0.2284	-0.1599	0.1545	-1.03495	5.32842e-118	-113.979	9.33425e-121	1.61362e-61	0.00175179	0.00676734
1	rs146465192	rs140569860	6	159874763	a	g	0.0158	0.7135	0.5377	1.32695	5.3257e-118	-113.979	2.96116e-120	5.41529e-61	0.00556013	0.0227974
1	rs146465192	rs12662666	6	160193240	a	c	0.4043	-0.1259	0.1313	-0.958873	5.32115e-118	-113.979	7.54903e-121	1.3772e-61	0.00141868	0.00579927
1	rs146465192	rs12204454	6	160159503	t	c	0.1897	-0.0125	0.1648	-0.0758495	5.31843e-118	-113.979	9.0553e-121	1.72099e-61	0.00170263	0.00726571
1	rs146465192	rs73019695	6	160416196	a	t	0.0356	0.0976	0.3474	0.280944	5.31841e-118	-113.979	-2.05602e-120	3.64318e-61	-0.00386586	0.0153172
1	rs146465192	rs9347378	6	160421263	a	c	0.0178	0.7116	0.5004	1.42206	5.31839e-118	-113.979	2.77947e-120	5.09608e-61	0.00522615	0.0214708
1	rs146465192	rs2025190	6	160138241	t	c	0.2157	-0.1538	0.157	-0.979618	5.31712e-118	-113.979	8.64069e-121	1.64149e-61	0.00162507	0.00693072
1	rs146465192	rs7768792	6	160361209	a	t	0.2279	-0.1616	0.1547	-1.0446	5.31598e-118	-113.98	8.96295e-121	1.60917e-61	0.00168604	0.00677257
1	rs146465192	rs4235925	6	160202860	t	c	0.2126	-0.1665	0.1574	-1.05781	5.31596e-118	-113.98	8.65077e-121	1.64974e-61	0.00162732	0.00696772
1	rs146465192	rs9355748	6	160194882	a	g	0.2127	-0.1661	0.1574	-1.05527	5.31005e-118	-113.98	8.41552e-121	1.64663e-61	0.00158483	0.00696778
1	rs146465192	rs58559196	6	159834364	t	c	0.0113	-0.0556	0.7511	-0.0740248	5.30977e-118	-113.98	-3.60155e-120	6.36794e-61	-0.00678287	0.0267898
1	rs146465192	rs73800041	6	159834000	a	t	0.0113	-0.0556	0.7511	-0.0740248	5.30977e-118	-113.98	-3.60155e-120	6.36794e-61	-0.00678287	0.0267898
1	rs146465192	rs138105404	6	159858770	t	c	0.0111	0.2749	0.6522	0.421496	5.30877e-118	-113.98	-3.67408e-120	6.42595e-61	-0.00692078	0.0270171
1	rs146465192	rs4276525	6	160193612	a	g	0.2127	-0.1663	0.1574	-1.05654	5.30858e-118	-113.98	8.36478e-121	1.64594e-61	0.00157571	0.00696778
1	rs146465192	rs2842969	6	160145364	t	c	0.2159	-0.1551	0.1569	-0.988528	5.30672e-118	-113.98	8.28345e-121	1.63605e-61	0.00156094	0.00692839
1	rs146465192	rs189055636	6	160303014	a	c	0.0126	-0.0461	0.5862	-0.0786421	5.30649e-118	-113.98	2.87588e-120	6.02844e-61	0.00541954	0.0256025
1	rs146465192	rs2842966	6	160141592	t	c	0.2159	-0.1553	0.1569	-0.989802	5.30526e-118	-113.98	8.23292e-121	1.63537e-61	0.00155184	0.00692839
1	rs146465192	rs6901166	6	160368209	a	g	0.2279	-0.1631	0.1548	-1.05362	5.30483e-118	-113.98	8.61166e-121	1.60406e-61	0.00162336	0.00677257
1	rs146465192	rs116918008	6	160203084	t	c	0.0103	1.1533	0.9313	1.23838	5.30326e-118	-113.981	-3.21182e-120	6.6617e-61	-0.00605631	0.0282866
1	rs146465192	rs2295901	6	160201295	a	c	0.2128	-0.1671	0.1574	-1.06163	5.30283e-118	-113.981	8.16082e-121	1.64293e-61	0.00153896	0.00696659
1	rs146465192	rs73800050	6	159843604	t	c	0.0112	0.3115	0.7528	0.413789	5.30272e-118	-113.981	3.50923e-120	6.38087e-61	0.00661779	0.0269078
1	rs146465192	rs73781672	6	160230052	a	g	0.0144	0.4713	0.5447	0.865247	5.30246e-118	-113.981	-3.14258e-120	5.64408e-61	-0.00592665	0.0237833
1	rs146465192	rs73800020	6	159816223	c	g	0.0113	-0.0512	0.7499	-0.0682758	5.30237e-118	-113.981	-3.51297e-120	6.35469e-61	-0.00662528	0.0267898
1	rs146465192	rs2025189	6	160137518	t	c	0.2159	-0.1546	0.1569	-0.985341	5.30184e-118	-113.981	8.08027e-121	1.63373e-61	0.00152405	0.00692964
1	rs146465192	rs9457669	6	159947590	t	c	0.079	0.0936	0.2403	0.389513	5.30176e-118	-113.981	-1.35464e-120	2.4909e-61	-0.00255508	0.0105119
1	rs146465192	rs4646276	6	160557154	a	g	0.0782	0.5801	0.2415	2.40207	5.30025e-118	-113.981	1.22701e-120	2.49451e-61	0.002315	0.010585
1	rs146465192	rs9347330	6	159984784	a	t	0.3475	-0.1744	0.1364	-1.27859	5.30022e-118	-113.981	-6.44851e-121	1.40834e-61	-0.00121665	0.0059951
1	rs146465192	rs7754221	6	159927218	a	c	0.1032	-0.1892	0.2122	-0.891612	5.29999e-118	-113.981	-1.0495e-120	2.20432e-61	-0.00198019	0.00936797
1	rs146465192	rs1853259	6	160147441	a	g	0.2159	-0.1561	0.1569	-0.994901	5.29955e-118	-113.981	8.0312e-121	1.63268e-61	0.00151545	0.00692839
1	rs146465192	rs881625	6	159888798	t	c	0.2231	-0.0825	0.1558	-0.529525	5.29891e-118	-113.981	-8.47937e-121	1.61092e-61	-0.00160021	0.00681269
1	rs146465192	rs12525670	6	160025471	t	c	0.1392	0.1832	0.187	0.979679	5.2984e-118	-113.981	1.04959e-120	1.93641e-61	0.00198096	0.00817592
1	rs146465192	rs2495279	6	160138796	t	c	0.2159	-0.1551	0.1569	-0.988528	5.29832e-118	-113.981	7.95436e-121	1.63207e-61	0.0015013	0.00692964
1	rs146465192	rs77876370	6	160783663	a	g	0.0362	-0.4672	0.3474	-1.34485	5.29627e-118	-113.981	-1.7963e-120	3.58541e-61	-0.00339163	0.0152059
1	rs146465192	rs7765490	6	160204326	t	c	0.2127	-0.1683	0.1574	-1.06925	5.29447e-118	-113.981	7.85958e-121	1.63925e-61	0.00148449	0.00696779
1	rs146465192	rs3818300	6	160201677	a	g	0.2127	-0.1683	0.1574	-1.06925	5.29447e-118	-113.981	7.85958e-121	1.63925e-61	0.00148449	0.00696779
1	rs146465192	rs9456498	6	160445349	c	g	0.1421	0.6302	0.1855	3.3973	5.29194e-118	-113.982	-7.15747e-121	1.92209e-61	-0.00135252	0.00824521
1	rs146465192	rs9457777	6	160352921	t	c	0.2287	-0.1645	0.1545	-1.06472	5.29171e-118	-113.982	8.17163e-121	1.59606e-61	0.00154423	0.00676422
1	rs146465192	rs17831859	6	159799512	c	g	0.1173	-0.0731	0.2022	-0.361523	5.28681e-118	-113.982	-1.04083e-120	2.07745e-61	-0.00196874	0.00881804
1	rs146465192	rs240837	6	159918928	t	c	0.346	0.0468	0.1365	0.342857	5.28611e-118	-113.982	-6.91003e-121	1.40588e-61	-0.00130721	0.0059734
1	rs146465192	rs4708850	6	160242028	a	g	0.276	-0.0723	0.1444	-0.500693	5.28398e-118	-113.982	-6.80538e-121	1.49396e-61	-0.00128793	0.0063703
1	rs146465192	rs79404627	6	160041574	a	c	0.0299	-0.5007	0.3978	-1.25867	5.27824e-118	-113.983	-1.64967e-120	3.91287e-61	-0.00312541	0.0167422
1	rs146465192	rs7757219	6	160388599	t	g	0.2222	-0.2078	0.1562	-1.33035	5.27811e-118	-113.983	7.84054e-121	1.60651e-61	0.00148548	0.00683308
1	rs146465192	rs9365098	6	160230911	a	g	0.0567	-0.1352	0.282	-0.479433	5.27668e-118	-113.983	1.47097e-120	2.88464e-61	0.00278768	0.0122444
1	rs146465192	rs146102541	6	160033886	t	g	0.0173	0.242	0.5071	0.477223	5.27406e-118	-113.983	2.48087e-120	5.10803e-61	0.0047039	0.0217393
1	rs146465192	rs62437315	6	160118614	a	t	0.0563	0.027	0.2824	0.0956091	5.27381e-118	-113.983	-1.28975e-120	2.89049e-61	-0.00244558	0.0123467
1	rs146465192	rs188581689	6	160618517	a	g	0.0104	-0.5785	0.8988	-0.643636	5.2737e-118	-113.983	2.50595e-121	6.56231e-61	0.000475179	0.0285719
1	rs146465192	rs73586920	6	159919436	t	c	0.0933	-0.1517	0.2219	-0.683641	5.27361e-118	-113.983	1.07728e-120	2.2922e-61	0.00204277	0.00977032
1	rs146465192	rs8191715	6	160425969	t	c	0.0178	0.6904	0.5002	1.38025	5.26942e-118	-113.983	2.26857e-120	5.02676e-61	0.00430517	0.0214708
1	rs146465192	rs240868	6	159906628	t	c	0.3459	0.0481	0.1364	0.352639	5.26788e-118	-113.984	-6.34332e-121	1.39861e-61	-0.00120415	0.00597352
1	rs146465192	rs73027963	6	159804962	a	g	0.0808	-0.2955	0.2376	-1.24369	5.26691e-118	-113.984	-1.08408e-120	2.43722e-61	-0.00205828	0.0104185
1	rs146465192	rs2274849	6	160479882	a	g	0.2285	-0.1869	0.1542	-1.21206	5.2658e-118	-113.984	7.25799e-121	1.58504e-61	0.00137833	0.0067684
1	rs146465192	rs114072734	6	160171380	a	g	0.011	0.0413	0.6908	0.0597858	5.26579e-118	-113.984	-3.02198e-120	6.37367e-61	-0.00573889	0.0271759
1	rs146465192	rs7752693	6	160096315	t	c	0.2121	-0.2251	0.1586	-1.41929	5.2642e-118	-113.984	-6.44333e-121	1.62346e-61	-0.00122399	0.00696913
1	rs146465192	rs62442377	6	160707986	t	c	0.0238	-0.8553	0.43	-1.98907	5.26267e-118	-113.984	1.97723e-120	4.36448e-61	0.00375709	0.0186506
1	rs146465192	rs17186366	6	159898261	t	c	0.0908	-0.2526	0.2252	-1.12167	5.26129e-118	-113.984	-9.5579e-121	2.30807e-61	-0.00181665	0.0098971
1	rs146465192	rs4709321	6	159857289	t	c	0.4191	0.1622	0.1328	1.22139	5.25982e-118	-113.984	-5.47156e-121	1.34599e-61	-0.00104026	0.00577596
1	rs146465192	rs13209992	6	159876009	a	g	0.0315	0.3443	0.3817	0.902017	5.25843e-118	-113.984	-1.80417e-120	3.80092e-61	-0.003431	0.0162163
1	rs146465192	rs9457636	6	159860514	t	c	0.1431	0.1025	0.1832	0.559498	5.25728e-118	-113.984	8.29155e-121	1.89282e-61	0.00157716	0.00810316
1	rs146465192	rs1547093	6	160205991	a	c	0.213	-0.1739	0.157	-1.10764	5.25725e-118	-113.984	6.35204e-121	1.62066e-61	0.00120824	0.00696421
1	rs146465192	rs56020675	6	160582068	t	g	0.2061	-0.104	0.1627	-0.639213	5.25723e-118	-113.984	-5.75487e-121	1.63807e-61	-0.00109466	0.00705986
1	rs146465192	rs78159854	6	160427309	a	c	0.0185	0.5116	0.4906	1.0428	5.25684e-118	-113.984	-2.23717e-120	4.9245e-61	-0.00425574	0.0210524
1	rs146465192	rs150617640	6	160285752	t	c	0.4739	-0.1232	0.1303	-0.94551	5.25476e-118	-113.985	-5.02432e-121	1.32583e-61	-0.000956146	0.00570418
1	rs146465192	rs35089102	6	160202445	t	c	0.405	-0.1326	0.1312	-1.01067	5.25226e-118	-113.985	5.41753e-121	1.34963e-61	0.00103147	0.00579798
1	rs146465192	rs59251366	6	159834562	c	g	0.0114	0.2748	0.7479	0.367429	5.24968e-118	-113.985	2.77964e-120	6.2307e-61	0.00529488	0.0266734
1	rs146465192	rs117688345	6	160683690	a	g	0.0111	0.4207	0.6149	0.684176	5.24753e-118	-113.985	2.75451e-120	6.30778e-61	0.00524916	0.0270309
1	rs146465192	rs240853	6	159962019	a	g	0.4559	0.1596	0.13	1.22769	5.24643e-118	-113.985	4.08941e-121	1.32573e-61	0.000779466	0.00573522
1	rs146465192	rs2295899	6	160202167	a	g	0.4051	-0.1335	0.1312	-1.01753	5.24629e-118	-113.985	5.19657e-121	1.3472e-61	0.000990523	0.00579776
1	rs146465192	rs6455657	6	159992238	a	g	0.3333	0.2717	0.1375	1.976	5.24608e-118	-113.985	-6.23737e-121	1.40453e-61	-0.00118896	0.00601581
1	rs146465192	rs73800054	6	159843734	a	g	0.0112	0.2738	0.7543	0.362986	5.24521e-118	-113.985	2.73752e-120	6.27738e-61	0.00521908	0.0269078
1	rs146465192	rs73802631	6	160137804	a	c	0.0154	0.7267	0.5256	1.38261	5.24481e-118	-113.985	2.20022e-120	5.35947e-61	0.00419503	0.0230232
1	rs146465192	rs185887328	6	160534053	c	g	0.0116	0.6836	0.6109	1.119	5.24401e-118	-113.985	-2.09085e-120	6.17212e-61	-0.00398712	0.0266562
1	rs146465192	rs11968525	6	160025207	a	g	0.1392	0.1742	0.1871	0.931053	5.24343e-118	-113.986	8.25523e-121	1.90656e-61	0.00157439	0.00817592
1	rs146465192	rs139737555	6	160645763	t	g	0.0114	0.3623	0.8863	0.408778	5.24314e-118	-113.986	2.64203e-120	6.21869e-61	0.00503901	0.0266868
1	rs146465192	rs2297372	6	160525287	c	g	0.2737	-0.0386	0.1456	-0.26511	5.24303e-118	-113.986	-5.3781e-121	1.48052e-61	-0.00102576	0.00638393
1	rs146465192	rs67240605	6	160252348	c	g	0.0951	0.586	0.2198	2.66606	5.24166e-118	-113.986	6.92736e-121	2.24596e-61	0.00132159	0.00972054
1	rs146465192	rs146190218	6	160409438	c	g	0.0356	0.1219	0.3473	0.350993	5.2414e-118	-113.986	-1.4495e-120	3.56344e-61	-0.00276549	0.0153172
1	rs146465192	rs752779	6	160133957	a	g	0.2163	-0.1648	0.1568	-1.05102	5.24054e-118	-113.986	5.52583e-121	1.60356e-61	0.00105444	0.006925
1	rs146465192	rs59296134	6	160154951	a	g	0.0153	0.7204	0.5235	1.37612	5.2387e-118	-113.986	2.12429e-120	5.36737e-61	0.00405499	0.0230971
1	rs146465192	rs400059	6	159951091	t	c	0.0799	0.1301	0.2449	0.531237	5.23858e-118	-113.986	9.70079e-121	2.43144e-61	0.0018518	0.0104606
1	rs146465192	rs55975365	6	160202799	t	c	0.4052	-0.1345	0.1312	-1.02515	5.23683e-118	-113.986	4.81562e-121	1.34337e-61	0.000919568	0.00579783
1	rs146465192	rs76681056	6	159922039	a	g	0.0907	-0.2493	0.2245	-1.11047	5.23429e-118	-113.986	-7.79123e-121	2.29149e-61	-0.0014885	0.00990466
1	rs146465192	rs9457750	6	160279389	a	g	0.2034	0.1997	0.1608	1.24192	5.23283e-118	-113.986	-5.97565e-121	1.63701e-61	-0.00114195	0.00706451
1	rs146465192	rs9364536	6	160225559	c	g	0.2117	-0.1806	0.1585	-1.13943	5.23252e-118	-113.986	5.14011e-121	1.61234e-61	0.00098234	0.00697979
1	rs146465192	rs9457666	6	159946955	t	c	0.0787	0.1087	0.2407	0.4516	5.22812e-118	-113.987	-9.4071e-121	2.44265e-61	-0.00179933	0.0105303
1	rs146465192	rs142818764	6	160590936	c	g	0.0172	-1.1831	0.5053	-2.34138	5.22584e-118	-113.987	1.87644e-120	5.06184e-61	0.00359069	0.0218496
1	rs146465192	rs4709352	6	160003132	t	g	0.3379	0.2637	0.1366	1.93045	5.2258e-118	-113.987	-5.49843e-121	1.39124e-61	-0.00105217	0.00599427
1	rs146465192	rs73800039	6	159833319	c	g	0.0113	0.2564	0.7519	0.341003	5.22468e-118	-113.987	2.40002e-120	6.21286e-61	0.00459362	0.0267898
1	rs146465192	rs73030527	6	160010135	t	c	0.0223	0.4965	0.4429	1.12102	5.22278e-118	-113.987	1.65999e-120	4.44246e-61	0.00317836	0.0191773
1	rs146465192	rs73603208	6	159833935	a	t	0.0114	0.2527	0.7476	0.338015	5.22209e-118	-113.987	2.34582e-120	6.18121e-61	0.00449211	0.0266734
1	rs146465192	rs7762459	6	160003340	a	g	0.3381	0.2643	0.1366	1.93485	5.22188e-118	-113.987	-5.34172e-121	1.38939e-61	-0.00102295	0.00599342
1	rs146465192	rs2197296	6	160568997	a	g	0.2988	0.0582	0.1427	0.407849	5.2204e-118	-113.987	2.57127e-121	1.43244e-61	0.000492542	0.00624998
1	rs146465192	rs10945635	6	160214487	a	c	0.2125	-0.1833	0.158	-1.16013	5.21934e-118	-113.988	4.34442e-121	1.60371e-61	0.000832371	0.00697018
1	rs146465192	rs149215847	6	160612856	t	c	0.0174	0.0658	0.5057	0.130117	5.21873e-118	-113.988	-1.79128e-120	5.01513e-61	-0.0034324	0.0216833
1	rs146465192	rs6930904	6	160217433	a	t	0.2126	-0.184	0.158	-1.16456	5.21681e-118	-113.988	4.17562e-121	1.6022e-61	0.000800416	0.00696898
1	rs146465192	rs77811151	6	159905776	t	c	0.0907	-0.2402	0.2251	-1.06708	5.21653e-118	-113.988	-6.58391e-121	2.27989e-61	-0.00126212	0.00990201
1	rs146465192	rs9457632	6	159853086	t	c	0.122	-0.0438	0.1977	-0.221548	5.21629e-118	-113.988	-6.37969e-121	2.00149e-61	-0.00122303	0.00867764
1	rs146465192	rs2100338	6	159911058	a	t	0.0907	-0.2399	0.2251	-1.06575	5.21564e-118	-113.988	-6.51206e-121	2.2793e-61	-0.00124856	0.00990201
1	rs146465192	rs4709319	6	159856771	c	g	0.1228	0.4098	0.2018	2.03072	5.21538e-118	-113.988	6.52066e-121	1.99307e-61	0.00125027	0.00863728
1	rs146465192	rs77854375	6	159913356	t	c	0.0907	-0.2398	0.2251	-1.0653	5.21535e-118	-113.988	-6.48812e-121	2.27911e-61	-0.00124404	0.00990201
1	rs146465192	rs76959746	6	159911213	t	c	0.0907	-0.2397	0.2251	-1.06486	5.21505e-118	-113.988	-6.46418e-121	2.27892e-61	-0.00123952	0.00990201
1	rs146465192	rs75787472	6	160427211	t	c	0.0178	0.6885	0.5002	1.37645	5.21281e-118	-113.988	1.5642e-120	4.94614e-61	0.00300068	0.0214548
1	rs146465192	rs6931787	6	160003771	a	g	0.3382	0.2672	0.1366	1.95608	5.21211e-118	-113.988	-4.9305e-121	1.38516e-61	-0.000945971	0.00599309
1	rs146465192	rs41267789	6	160234796	t	g	0.0896	-0.1632	0.2348	-0.69506	5.21119e-118	-113.988	-7.30682e-121	2.2897e-61	-0.00140214	0.00993174
1	rs146465192	rs2774228	6	160699399	t	c	0.2402	-0.0883	0.1508	-0.585544	5.20953e-118	-113.988	1.10037e-122	1.52993e-61	2.11223e-05	0.00670303
1	rs146465192	rs61565791	6	160151219	a	g	0.0156	0.7886	0.5205	1.51508	5.20871e-118	-113.988	1.51904e-120	5.27053e-61	0.00291634	0.0229086
1	rs146465192	rs73800044	6	159838412	t	g	0.0113	0.2398	0.7496	0.319904	5.2074e-118	-113.989	2.09091e-120	6.18164e-61	0.00401527	0.0267898
1	rs146465192	rs6923766	6	160019806	a	g	0.3398	0.2659	0.136	1.95515	5.2066e-118	-113.989	-4.68228e-121	1.38123e-61	-0.000899296	0.00598608
1	rs146465192	rs140694057	6	159846926	t	c	0.0134	0.3449	0.5947	0.579956	5.20639e-118	-113.989	-1.82253e-120	5.68399e-61	-0.00350057	0.0246635
1	rs146465192	rs113936161	6	160269605	a	c	0.2323	-0.0118	0.1554	-0.0759331	5.20638e-118	-113.989	3.9638e-121	1.54695e-61	0.000761334	0.00673677
1	rs146465192	rs80065806	6	160122301	a	c	0.0416	0.64	0.3335	1.91904	5.20404e-118	-113.989	-2.41153e-121	3.26894e-61	-0.000463396	0.0143222
1	rs146465192	rs7738253	6	160193917	t	g	0.2144	-0.1605	0.157	-1.02229	5.20401e-118	-113.989	3.15667e-121	1.59091e-61	0.000606584	0.0069475
1	rs146465192	rs75409273	6	160335458	c	g	0.0142	0.536	0.5631	0.951874	5.20293e-118	-113.989	-1.53467e-120	5.51826e-61	-0.00294962	0.0240119
1	rs146465192	rs4709378	6	160227435	c	g	0.2117	-0.1802	0.1585	-1.13691	5.2019e-118	-113.989	3.26473e-121	1.59742e-61	0.000627602	0.00697567
1	rs146465192	rs4709322	6	159857915	a	g	0.4551	0.1955	0.1316	1.48556	5.20127e-118	-113.989	3.8484e-121	1.30878e-61	0.000739896	0.0056908
1	rs146465192	rs369188	6	159958651	a	t	0.4489	0.1314	0.13	1.01077	5.19823e-118	-113.989	-2.63653e-121	1.31063e-61	-0.000507197	0.00572607
1	rs146465192	rs5746141	6	160102710	t	c	0.0561	0.0561	0.2831	0.198163	5.19811e-118	-113.989	-5.95382e-121	2.83176e-61	-0.00114538	0.0123674
1	rs146465192	rs187270959	6	160340256	a	c	0.0123	-0.1493	0.5949	-0.250967	5.19799e-118	-113.989	4.55994e-121	5.91039e-61	0.000877251	0.0259089
1	rs146465192	rs6455663	6	160014950	t	g	0.3394	0.2665	0.136	1.95956	5.1977e-118	-113.989	-4.25909e-121	1.37783e-61	-0.000819419	0.0059877
1	rs146465192	rs12196335	6	160037365	a	g	0.1309	0.1306	0.1922	0.679501	5.1931e-118	-113.99	5.15572e-121	1.92866e-61	0.000992801	0.00840491
1	rs146465192	rs6901045	6	160228923	t	c	0.2116	-0.1845	0.1585	-1.16404	5.19216e-118	-113.99	2.24722e-121	1.59283e-61	0.00043281	0.00697688
1	rs146465192	rs74680022	6	159814110	a	g	0.0112	0.0371	0.7507	0.0494205	5.19055e-118	-113.99	-1.77207e-120	6.17949e-61	-0.00341403	0.0269078
1	rs146465192	rs117647483	6	160131273	t	c	0.0965	0.5096	0.2192	2.32482	5.19023e-118	-113.99	4.95555e-121	2.19955e-61	0.000954783	0.00960742
1	rs146465192	rs76443587	6	160627010	a	g	0.0402	-0.1129	0.3351	-0.336914	5.18835e-118	-113.99	1.15189e-122	3.30711e-61	2.22015e-05	0.0145189
1	rs146465192	rs9456440	6	160074463	t	g	0.2092	-0.2053	0.1594	-1.28795	5.1881e-118	-113.99	-1.46897e-121	1.59672e-61	-0.000283142	0.00700439
1	rs146465192	rs7750196	6	159864864	a	c	0.4253	0.1281	0.1326	0.966063	5.18754e-118	-113.99	2.40988e-121	1.3134e-61	0.000464552	0.00574781
1	rs146465192	rs1322427	6	160075454	a	c	0.2094	-0.1988	0.1593	-1.24796	5.18579e-118	-113.99	-5.86799e-122	1.59524e-61	-0.000113155	0.00700425
1	rs146465192	rs2758335	6	160111011	a	g	0.2096	-0.1934	0.159	-1.21635	5.18487e-118	-113.99	1.20806e-121	1.59468e-61	0.000232997	0.00699947
1	rs146465192	rs2842985	6	160085434	t	c	0.2091	-0.2015	0.1594	-1.26412	5.18405e-118	-113.99	-5.76797e-122	1.59528e-61	-0.000111264	0.00700562
1	rs146465192	rs391045	6	159953928	t	c	0.4274	0.114	0.1322	0.86233	5.1837e-118	-113.991	3.04428e-121	1.31125e-61	0.00058728	0.00572922
1	rs146465192	rs2758330	6	160104844	t	g	0.2094	-0.2003	0.1591	-1.25896	5.18357e-118	-113.991	-3.83687e-122	1.59425e-61	-7.40198e-05	0.00700193
1	rs146465192	rs2758325	6	160077922	c	g	0.2092	-0.2006	0.1594	-1.25847	5.18353e-118	-113.991	-3.65602e-122	1.5948e-61	-7.05315e-05	0.00700439
1	rs146465192	rs1967802	6	160097791	a	g	0.2096	-0.1989	0.1592	-1.24937	5.18304e-118	-113.991	-2.55511e-123	1.59352e-61	-4.92975e-06	0.00699947
1	rs146465192	rs2758333	6	160106421	t	c	0.2093	-0.1977	0.1592	-1.24183	5.18295e-118	-113.991	2.56089e-122	1.59439e-61	4.94099e-05	0.00700315
1	rs146465192	rs2758328	6	160090731	a	t	0.2093	-0.1979	0.1593	-1.24231	5.18295e-118	-113.991	2.38305e-122	1.59438e-61	4.59787e-05	0.00700315
1	rs146465192	rs7742825	6	159891058	t	c	0.0935	-0.1821	0.2238	-0.813673	5.18222e-118	-113.991	3.82194e-121	2.22836e-61	0.000737511	0.00976094
1	rs146465192	rs1997938	6	159993861	a	g	0.3334	0.2718	0.1372	1.98105	5.18164e-118	-113.991	-3.36279e-121	1.37695e-61	-0.000648981	0.00601409
1	rs146465192	rs59517104	6	160158900	a	g	0.0156	0.7567	0.5191	1.45772	5.18014e-118	-113.991	8.16082e-121	5.22791e-61	0.00157541	0.0229157
1	rs146465192	rs720694	6	159904320	a	g	0.3534	0.0836	0.1358	0.615611	5.17985e-118	-113.991	1.96045e-121	1.35556e-61	0.000378475	0.00594404
1	rs146465192	rs6942219	6	159993192	a	c	0.3334	0.273	0.1375	1.98545	5.17927e-118	-113.991	-3.20678e-121	1.37591e-61	-0.000619157	0.00601405
1	rs146465192	rs148426815	6	160110970	t	c	0.0563	0.0744	0.2828	0.263083	5.17897e-118	-113.991	-1.65302e-121	2.81073e-61	-0.00031918	0.0123467
1	rs146465192	rs9456454	6	160256750	a	g	0.0917	0.5316	0.2239	2.37427	5.1786e-118	-113.991	8.46723e-124	2.24441e-61	1.63504e-06	0.00986271
1	rs146465192	rs9457619	6	159811730	t	g	0.0111	0.1858	0.7567	0.24554	5.1784e-118	-113.991	1.48987e-120	6.18359e-61	0.00287709	0.0270206
1	rs146465192	rs73800029	6	159823523	c	g	0.0112	0.0546	0.7527	0.0725389	5.17724e-118	-113.991	-1.438e-120	6.15501e-61	-0.00277753	0.0269078
1	rs146465192	rs13220869	6	160234625	c	g	0.3784	0.1297	0.136	0.953676	5.1772e-118	-113.991	-3.14547e-121	1.33606e-61	-0.000607562	0.00584039
1	rs146465192	rs10945642	6	160300220	t	c	0.2093	0.2357	0.1591	1.48146	5.1766e-118	-113.991	-1.02692e-121	1.59171e-61	-0.000198377	0.00699306
1	rs146465192	rs1376940	6	160018009	a	g	0.3387	0.2665	0.1361	1.95812	5.17514e-118	-113.991	-2.91412e-121	1.36875e-61	-0.000563099	0.00599034
1	rs146465192	rs117010682	6	160559348	t	c	0.0132	0.4137	0.5656	0.731436	5.17505e-118	-113.991	-1.31821e-120	5.67326e-61	-0.00254724	0.0248084
1	rs146465192	rs3777417	6	160399895	a	g	0.0176	0.5852	0.5038	1.16157	5.17478e-118	-113.991	-8.97642e-121	4.92355e-61	-0.00173465	0.0215741
1	rs146465192	rs73781663	6	160201160	a	t	0.0151	0.7574	0.5287	1.43257	5.17401e-118	-113.991	5.17822e-121	5.30347e-61	0.00100081	0.0232941
1	rs146465192	rs4646275	6	160553007	t	c	0.0773	0.5229	0.243	2.15185	5.17336e-118	-113.991	-1.90466e-121	2.4226e-61	-0.000368167	0.0106448
1	rs146465192	rs7769953	6	160189746	t	g	0.0151	0.7554	0.5287	1.42879	5.17311e-118	-113.991	4.70939e-121	5.30217e-61	0.00091036	0.0232941
1	rs146465192	rs9457827	6	160503656	t	c	0.0508	-0.5427	0.7157	-0.758279	5.17306e-118	-113.991	8.29412e-122	2.94533e-61	0.000160333	0.0129487
1	rs146465192	rs73585623	6	160196463	a	g	0.0151	0.7552	0.5287	1.42841	5.17302e-118	-113.991	4.66252e-121	5.30204e-61	0.000901315	0.0232941
1	rs146465192	rs58668302	6	160197775	a	c	0.0151	0.7535	0.5287	1.42519	5.17231e-118	-113.991	4.26421e-121	5.30103e-61	0.000824431	0.0232941
1	rs146465192	rs61327158	6	160166676	a	g	0.0152	0.7482	0.5274	1.41866	5.17104e-118	-113.992	3.44378e-121	5.28205e-61	0.000665973	0.0232185
1	rs146465192	rs59155073	6	160157482	a	g	0.0154	0.7452	0.5223	1.42677	5.17088e-118	-113.992	4.41103e-121	5.24772e-61	0.000853052	0.0230617
1	rs146465192	rs58596059	6	160203297	a	t	0.0151	0.7485	0.5288	1.41547	5.17051e-118	-113.992	3.06042e-121	5.2985e-61	0.000591899	0.0232941
1	rs146465192	rs6937779	6	160184156	a	t	0.0154	0.7435	0.5245	1.41754	5.16908e-118	-113.992	3.28098e-121	5.24521e-61	0.000634732	0.0230617
1	rs146465192	rs389113	6	159953426	a	g	0.1566	-0.073	0.1818	-0.40154	5.16906e-118	-113.992	3.34546e-121	1.77811e-61	0.000647207	0.00779401
1	rs146465192	rs56315277	6	160163213	a	c	0.0154	0.7393	0.5232	1.41304	5.16836e-118	-113.992	2.72949e-121	5.24423e-61	0.000528116	0.0230617
1	rs146465192	rs9456431	6	160011716	a	g	0.3383	0.2707	0.1361	1.98898	5.16696e-118	-113.992	-2.19328e-121	1.3655e-61	-0.000424482	0.00599221
1	rs146465192	rs9457649	6	159888046	a	g	0.1114	0.3326	0.2061	1.61378	5.16695e-118	-113.992	2.34198e-121	2.05131e-61	0.000453263	0.00901293
1	rs146465192	rs1452130	6	160006374	t	c	0.3382	0.2777	0.1361	2.04041	5.16495e-118	-113.992	-1.94626e-121	1.36468e-61	-0.000376821	0.00599297
1	rs146465192	rs9457675	6	160004378	a	c	0.3384	0.2775	0.136	2.04044	5.16495e-118	-113.992	-1.94503e-121	1.36448e-61	-0.000376584	0.00599211
1	rs146465192	rs6915085	6	160008204	t	c	0.3382	0.2778	0.1361	2.04115	5.16476e-118	-113.992	-1.92289e-121	1.3646e-61	-0.000372309	0.00599297
1	rs146465192	rs9355740	6	160007386	a	c	0.3383	0.2776	0.136	2.04118	5.16475e-118	-113.992	-1.92179e-121	1.36449e-61	-0.000372097	0.00599254
1	rs146465192	rs73800022	6	159819194	a	g	0.0112	0.0762	0.7527	0.101236	5.16459e-118	-113.992	-1.02644e-120	6.13164e-61	-0.00198745	0.0269078
1	rs146465192	rs9457677	6	160007878	t	c	0.3382	0.2779	0.136	2.04338	5.16418e-118	-113.992	-1.85177e-121	1.36433e-61	-0.00035858	0.00599297
1	rs146465192	rs62440365	6	160760868	a	g	0.0298	-0.2953	0.3813	-0.774456	5.16372e-118	-113.992	-1.49163e-121	3.79304e-61	-0.000288868	0.0166894
1	rs146465192	rs1452132	6	160006485	t	c	0.3382	0.2785	0.1361	2.04629	5.16347e-118	-113.992	-1.75935e-121	1.364e-61	-0.00034073	0.00599297
1	rs146465192	rs73027629	6	160626433	c	g	0.0297	-0.308	0.3919	-0.785915	5.16244e-118	-113.992	-5.52815e-121	3.79766e-61	-0.00107084	0.01668
1	rs146465192	rs2341532	6	159862596	c	g	0.1657	0.1138	0.1758	0.647327	5.1603e-118	-113.992	6.3978e-122	1.73292e-61	0.000123981	0.00762751
1	rs146465192	rs12111048	6	159946690	a	g	0.0776	0.1533	0.2424	0.632426	5.1592e-118	-113.993	7.87386e-122	2.40754e-61	0.000152618	0.0105983
1	rs146465192	rs185373402	6	160017737	c	g	0.0106	0.2028	0.7042	0.287986	5.15808e-118	-113.993	4.91242e-122	6.28777e-61	9.52375e-05	0.0276854
1	rs146465192	rs12201402	6	160051819	t	c	0.1315	0.1031	0.192	0.536979	5.15788e-118	-113.993	-8.52729e-122	1.9054e-61	-0.000165326	0.00838817
1	rs146465192	rs113832094	6	160570784	c	g	0.0114	0.5486	0.9062	0.605385	5.15777e-118	-113.993	-2.24821e-121	6.06539e-61	-0.000435887	0.0267036
1	rs146465192	rs117434973	6	159937908	t	c	0.0278	-0.5014	0.4066	-1.23315	5.15649e-118	-113.993	-5.05545e-122	3.91488e-61	-9.80406e-05	0.0172399
1	rs146465192	rs73800019	6	159812466	t	c	0.0111	0.1002	0.7539	0.132909	5.15556e-118	-113.993	-5.77616e-121	6.14206e-61	-0.00112037	0.0270273
1	rs146465192	rs150019832	6	160600966	t	c	0.0128	0.4954	0.5802	0.853844	5.15449e-118	-113.993	-4.16795e-122	5.72611e-61	-8.08606e-05	0.0252211
1	rs146465192	rs73020721	6	160041202	a	t	0.0359	0.2604	0.3501	0.743787	5.15425e-118	-113.993	-6.01259e-122	3.45744e-61	-0.000116653	0.0152286
1	rs146465192	rs73800017	6	159812363	t	c	0.0112	0.1081	0.7531	0.14354	5.15368e-118	-113.993	-4.24004e-121	6.11138e-61	-0.00082272	0.0269078
1	rs146465192	rs76234429	6	159830912	t	g	0.0113	0.1128	0.7519	0.15002	5.15283e-118	-113.993	-3.30548e-121	6.08298e-61	-0.00064149	0.0267898
1	rs146465192	rs12212583	6	159938157	t	c	0.3487	-0.1442	0.1347	-1.07053	5.15164e-118	-113.993	-3.3362e-122	1.3486e-61	-6.476e-05	0.00594133
1	rs146465192	rs182622857	6	160073543	t	c	0.016	0.8527	1.2843	0.663941	5.15145e-118	-113.993	-2.43076e-121	5.12238e-61	-0.00047186	0.0225638
1	rs146465192	rs36080513	6	159932616	t	c	0.3503	-0.1416	0.1346	-1.05201	5.14982e-118	-113.993	4.23552e-122	1.34661e-61	8.2246e-05	0.00593342
1	rs146465192	rs118034905	6	160529016	a	g	0.0122	0.2683	0.5923	0.45298	5.14966e-118	-113.993	-2.54553e-121	5.85166e-61	-0.00049431	0.0257816
1	rs146465192	rs2928035	6	160640881	a	g	0.1258	-1.6575	0.195	-8.5	3.42923e-125	-121.17	-3.82272e-125	6.5292e-63	-1.11475	0.0221136
1	rs146465192	rs582559	6	160706978	t	c	0.0238	1.685	0.4298	3.92043	2.59318e-137	-133.291	-1.94267e-137	3.81771e-69	-0.749145	0.0288058
1	rs146465192	rs385289	6	160735498	a	g	0.0253	1.7847	0.4174	4.27575	2.95665e-163	-159.234	-1.85969e-163	3.42323e-82	-0.628986	0.0268727
1	rs146465192	rs2448297	6	160633663	a	g	0.1257	1.6557	0.1951	8.48642	0	#NAME?	0	0	0	0
1	rs146465192	rs315998	6	160641567	a	c	0.1258	1.656	0.1951	8.48795	0	#NAME?	0	0	0	0
1	rs146465192	rs315997	6	160641398	t	c	0.1258	1.6571	0.195	8.49795	0	#NAME?	0	0	0	0
1	rs146465192	rs71551158	6	160639212	a	g	0.1246	1.6799	0.1958	8.57967	0	#NAME?	0	0	0	0
1	rs146465192	rs596881	6	160637239	t	c	0.1257	1.6527	0.1951	8.47104	0	#NAME?	0	0	0	0
1	rs146465192	rs2481033	6	160636186	a	g	0.1257	1.6526	0.1951	8.47053	0	#NAME?	0	0	0	0
1	rs146465192	rs581611	6	160649726	a	g	0.1309	-1.7218	0.191	-9.01466	0	#NAME?	0	0	0	0
1	rs146465192	rs2774217	6	160635304	a	c	0.1245	1.6838	0.196	8.59082	0	#NAME?	0	0	0	0
1	rs146465192	rs77443338	6	160634832	t	g	0.1257	1.653	0.1951	8.47258	0	#NAME?	0	0	0	0
1	rs146465192	rs520266	6	160628276	t	c	0.1255	1.6401	0.1955	8.38926	0	#NAME?	0	0	0	0
1	rs146465192	rs2448296	6	160633580	t	c	0.1257	1.6532	0.1951	8.4736	0	#NAME?	0	0	0	0
1	rs146465192	rs315986	6	160659952	t	c	0.1307	-1.7254	0.1912	-9.02406	0	#NAME?	0	0	0	0
1	rs146465192	rs619896	6	160631982	a	t	0.1257	1.6534	0.1951	8.47463	0	#NAME?	0	0	0	0
1	rs146465192	rs3127601	6	160631287	t	g	0.1257	1.6514	0.1951	8.46438	0	#NAME?	0	0	0	0
1	rs146465192	rs316010	6	160674557	t	c	0.1297	-1.884	0.1909	-9.86904	0	#NAME?	0	0	0	0
1	rs146465192	rs556984	6	160630005	t	c	0.1257	1.6516	0.1951	8.4654	0	#NAME?	0	0	0	0
1	rs146465192	rs556866	6	160629960	t	c	0.1257	1.6526	0.1951	8.47053	0	#NAME?	0	0	0	0
2	rs117014836	rs117189174	6	161502445	t	c	0.0245	-2.121	0.4189	-5.06326	1	13.3127	-1.2741	0.0538823	-1.2741	0.0538823
2	rs117014836	rs149851855	6	161447447	a	g	0.0346	1.093	0.3578	3.05478	1	13.3127	0.857449	0.0607633	0.857449	0.0607633
2	rs117014836	rs75986527	6	161689677	a	g	0.026	-1.6208	0.4248	-3.81544	0.999997	8.90447	-0.268686	0.0247605	-0.268687	0.0247568
2	rs117014836	rs117887367	6	161632736	t	c	0.0173	2.3712	0.5073	4.67416	0.999994	8.50289	0.524545	0.0638266	0.524548	0.0638129
2	rs117014836	rs3757020	6	161490220	t	c	0.0302	0.3959	0.3915	1.01124	0.993311	5.48437	0.147889	0.0215392	0.148885	0.0178549
2	rs117014836	rs12199314	6	161584383	t	c	0.0563	-0.7405	0.2826	-2.62031	0.00600343	1.09364	-0.000769458	0.00998557	-0.12817	0.0167404
2	rs117014836	rs1474915	6	161579498	a	g	0.0559	-0.7465	0.2826	-2.64154	0.000363176	-0.127104	-4.43023e-05	0.00234633	-0.121986	0.0168401
2	rs117014836	rs117014836	6	161516388	a	g	0.0169	2.9142	0.4995	5.83423	0.000330582	-0.167957	6.68632e-05	0.00371188	0.202259	0.0279812
2	rs117014836	rs183271809	6	161421649	a	g	0.0153	2.6031	0.5317	4.89581	1.46519e-07	-3.52149	2.60809e-08	6.90513e-05	0.178004	0.0292754
2	rs117014836	rs11967514	6	161571066	t	g	0.0722	-0.6006	0.2497	-2.40529	5.39267e-08	-3.95558	-4.31411e-09	1.8846e-05	-0.0799995	0.0136475
2	rs117014836	rs117890897	6	161431207	a	g	0.019	-0.7701	0.4753	-1.62024	3.18011e-08	-4.18494	4.16876e-09	2.37129e-05	0.131088	0.0223093
2	rs117014836	rs79890915	6	161585679	c	g	0.1046	-0.4637	0.2116	-2.1914	2.58913e-08	-4.27422	-1.64723e-09	1.0388e-05	-0.0636209	0.0109619
2	rs117014836	rs71565799	6	161627953	c	g	0.049	1.0276	0.303	3.39142	2.50892e-08	-4.28789	2.85219e-09	1.81799e-05	0.113682	0.0158052
2	rs117014836	rs61293192	6	161310643	a	g	0.0361	0.8054	0.3461	2.32707	1.38028e-08	-4.54741	1.24139e-09	1.0728e-05	0.0899377	0.0157891
2	rs117014836	rs60712071	6	161308208	t	c	0.036	0.8051	0.3462	2.32553	1.36811e-08	-4.55126	1.23175e-09	1.0692e-05	0.0900329	0.0158103
2	rs117014836	rs1937482	6	161297413	t	c	0.036	0.8062	0.347	2.32334	1.35097e-08	-4.55673	1.21584e-09	1.06207e-05	0.0899974	0.0158105
2	rs117014836	rs114577453	6	161300242	t	g	0.036	0.8044	0.3467	2.32016	1.32647e-08	-4.56468	1.19311e-09	1.05181e-05	0.0899459	0.0158108
2	rs117014836	rs77357011	6	161339858	c	g	0.021	1.0142	0.4505	2.25128	1.10872e-08	-4.64256	1.28809e-09	1.24234e-05	0.116178	0.0205721
2	rs117014836	rs6923707	6	161317153	a	c	0.021	1.0043	0.4508	2.22782	9.69864e-09	-4.70067	1.12197e-09	1.15715e-05	0.115683	0.0205743
2	rs117014836	rs78538084	6	161330965	a	g	0.021	0.9954	0.4478	2.22287	9.42934e-09	-4.7129	1.08983e-09	1.13997e-05	0.115579	0.0205748
2	rs117014836	rs75729823	6	161318727	t	c	0.021	1.0007	0.4505	2.22131	9.34619e-09	-4.71674	1.07991e-09	1.13462e-05	0.115546	0.020575
2	rs117014836	rs2314726	6	161322584	t	c	0.021	0.9671	0.4499	2.14959	6.23337e-09	-4.89266	7.10803e-10	9.14849e-06	0.114032	0.0205819
2	rs117014836	rs77968450	6	161334405	a	g	0.021	1.0295	0.448	2.29799	2.27822e-09	-5.32978	2.50124e-10	5.33128e-06	0.109789	0.020546
2	rs117014836	rs60723766	6	161314459	t	c	0.039	0.7087	0.3352	2.11426	1.81912e-09	-5.42752	1.47238e-10	3.51272e-06	0.0809389	0.0152294
2	rs117014836	rs142596777	6	161702117	a	c	0.0196	0.0362	0.4761	0.0760344	1.55308e-09	-5.49619	-1.74617e-10	4.51124e-06	-0.112433	0.0215088
2	rs117014836	rs117679918	6	161995275	t	c	0.0112	0.2285	0.8625	0.264928	1.41141e-09	-5.53773	2.10293e-10	5.69731e-06	0.148995	0.0282539
2	rs117014836	rs7748827	6	161588059	c	g	0.105	0.5034	0.2113	2.38239	8.19814e-10	-5.77366	8.19021e-11	2.89171e-06	0.0999033	0.0148041
2	rs117014836	rs117408898	6	161263975	t	c	0.0156	0.1168	0.5358	0.217992	8.06557e-10	-5.78074	-1.08646e-10	3.89796e-06	-0.134703	0.0263295
2	rs117014836	rs117798791	6	161315321	a	g	0.0102	1.2909	0.6462	1.99768	4.20982e-10	-6.06312	6.16984e-11	3.06684e-06	0.146558	0.0293673
2	rs117014836	rs117080990	6	161355205	t	c	0.0107	-0.1542	0.8785	-0.175526	3.96684e-10	-6.08893	-8.55974e-11	4.38397e-06	-0.215782	0.043448
2	rs117014836	rs12212146	6	161125454	t	c	0.0869	0.7899	0.2326	3.39596	3.72527e-10	-6.11622	1.90382e-11	1.00642e-06	0.0511055	0.0103532
2	rs117014836	rs117536381	6	161260781	a	g	0.0309	0.7398	0.3854	1.91956	3.66781e-10	-6.12297	3.12861e-11	1.66543e-06	0.0852991	0.0169178
2	rs117014836	rs12195072	6	161559434	c	g	0.1118	-0.3647	0.2056	-1.77383	3.59589e-10	-6.13157	-1.85609e-11	9.98672e-07	-0.0516171	0.0104523
2	rs117014836	rs11757476	6	161257757	t	c	0.0301	0.6735	0.3909	1.72295	1.38186e-10	-6.54692	1.14639e-11	9.95823e-07	0.0829603	0.017143
2	rs117014836	rs1149348	6	161380020	t	c	0.1047	0.4984	0.2111	2.36097	1.30077e-10	-6.57318	5.96585e-12	5.34186e-07	0.0458639	0.00949941
2	rs117014836	rs1247344	6	161369587	t	c	0.1038	0.4982	0.2126	2.34337	1.21997e-10	-6.60103	5.60158e-12	5.17961e-07	0.0459158	0.00953147
2	rs117014836	rs1247031	6	161376154	t	c	0.1048	0.4916	0.2105	2.33539	1.15029e-10	-6.62657	5.24521e-12	4.99549e-07	0.0455991	0.00949611
2	rs117014836	rs1247030	6	161376163	t	g	0.1046	0.4892	0.2106	2.32289	1.08343e-10	-6.65258	4.93151e-12	4.84001e-07	0.0455175	0.00950448
2	rs117014836	rs1830519	6	161132830	a	g	0.285	0.4976	0.1455	3.41993	1.01582e-10	-6.68056	3.14305e-12	3.18658e-07	0.0309411	0.00650141
2	rs117014836	rs73596816	6	161017363	a	g	0.037	1.8075	0.3536	5.11171	8.85445e-11	-6.74022	6.30544e-12	6.85484e-07	0.0712121	0.0153508
2	rs117014836	rs13210239	6	161779595	t	c	0.1228	-0.4126	0.1969	-2.09548	7.33974e-11	-6.8217	-3.00939e-12	3.59474e-07	-0.0410013	0.0089143
2	rs117014836	rs6923835	6	161551516	a	g	0.1141	-0.4731	0.2049	-2.30893	6.47339e-11	-6.87625	-3.20782e-12	4.08116e-07	-0.0495539	0.0108344
2	rs117014836	rs183939439	6	161732046	a	g	0.0121	-0.8465	0.6103	-1.38702	6.24358e-11	-6.89195	-7.60475e-12	9.85262e-07	-0.121801	0.0266895
2	rs117014836	rs619393	6	161395738	t	c	0.1341	-0.5325	0.1891	-2.81597	6.08442e-11	-6.90316	-2.67172e-12	3.50768e-07	-0.0439108	0.00969648
2	rs117014836	rs783155	6	161229797	a	g	0.2097	0.6157	0.1593	3.86503	5.97019e-11	-6.91139	2.02298e-12	2.67832e-07	0.0338846	0.00730557
2	rs117014836	rs668638	6	161392935	t	c	0.1341	-0.5311	0.1894	-2.80412	5.72567e-11	-6.92955	-2.50663e-12	3.39294e-07	-0.0437788	0.0096965
2	rs117014836	rs75234242	6	161018985	a	g	0.0211	0.4742	0.4712	1.00637	5.45087e-11	-6.95091	5.17024e-12	7.16316e-07	0.0948516	0.0204083
2	rs117014836	rs587501	6	161398228	a	g	0.1338	-0.5273	0.1892	-2.787	5.24616e-11	-6.96754	-2.28887e-12	3.23735e-07	-0.0436295	0.0097057
2	rs117014836	rs12216520	6	161756717	t	c	0.1134	-0.3916	0.204	-1.91961	5.12556e-11	-6.97764	-2.12584e-12	3.04119e-07	-0.0414752	0.00917923
2	rs117014836	rs628430	6	161401630	t	c	0.1339	-0.5258	0.1892	-2.77907	5.03858e-11	-6.98507	-2.19316e-12	3.16553e-07	-0.0435274	0.00970265
2	rs117014836	rs705829	6	161426581	t	c	0.1365	-0.514	0.1877	-2.73841	3.85249e-11	-7.10164	-1.63255e-12	2.69654e-07	-0.0423765	0.00957419
2	rs117014836	rs628923	6	161428690	a	g	0.1366	-0.5122	0.1876	-2.73028	3.6993e-11	-7.11926	-1.56386e-12	2.63629e-07	-0.0422745	0.00957124
2	rs117014836	rs9365248	6	161501319	t	c	0.1424	-0.5006	0.1843	-2.71622	3.59076e-11	-7.13219	-1.49436e-12	2.55712e-07	-0.0416166	0.00943838
2	rs117014836	rs705830	6	161427040	c	g	0.1366	-0.5104	0.1876	-2.72068	3.52682e-11	-7.14	-1.48724e-12	2.56802e-07	-0.0421695	0.00957125
2	rs117014836	rs4252200	6	161175721	a	g	0.0843	0.5298	0.2352	2.25255	3.49943e-11	-7.14338	1.65709e-12	2.8707e-07	0.0473531	0.0106124
2	rs117014836	rs662541	6	161413211	t	g	0.1368	-0.5066	0.1874	-2.70331	3.23568e-11	-7.17741	-1.35749e-12	2.4477e-07	-0.0419537	0.00956537
2	rs117014836	rs6925502	6	161444152	a	g	0.1365	-0.5043	0.1876	-2.68817	3.00257e-11	-7.20989	-1.25588e-12	2.35121e-07	-0.0418269	0.00957422
2	rs117014836	rs6929462	6	161443739	t	c	0.1365	-0.5037	0.1876	-2.68497	2.95563e-11	-7.21673	-1.23522e-12	2.33091e-07	-0.0417919	0.00957423
2	rs117014836	rs1149346	6	161380368	t	c	0.1388	0.4188	0.1864	2.24678	2.92998e-11	-7.22051	1.10984e-12	2.10049e-07	0.0378788	0.00842739
2	rs117014836	rs682110	6	161439407	t	g	0.1365	-0.503	0.1876	-2.68124	2.90185e-11	-7.2247	-1.21155e-12	2.30746e-07	-0.0417511	0.00957423
2	rs117014836	rs1149349	6	161378230	t	c	0.1388	0.4182	0.1864	2.24356	2.8879e-11	-7.2268	1.09311e-12	2.08391e-07	0.0378514	0.00842753
2	rs117014836	rs4252108	6	161137523	a	t	0.3125	0.4654	0.1415	3.28905	2.7541e-11	-7.2474	7.77237e-13	1.51807e-07	0.028221	0.00635148
2	rs117014836	rs9295131	6	161136294	a	g	0.319	0.4652	0.1409	3.30163	2.67137e-11	-7.26064	7.49683e-13	1.48677e-07	0.0280636	0.00631739
2	rs117014836	rs1465620	6	161136485	a	g	0.319	0.4651	0.1409	3.30092	2.66287e-11	-7.26203	7.47176e-13	1.48418e-07	0.028059	0.00631744
2	rs117014836	rs1594307	6	161141184	t	c	0.313	0.4633	0.1413	3.27884	2.63086e-11	-7.26728	7.40389e-13	1.47976e-07	0.0281425	0.00634935
2	rs117014836	rs1247346	6	161368834	a	t	0.2001	0.4295	0.1623	2.64633	2.53231e-11	-7.28386	8.22335e-13	1.67478e-07	0.0324737	0.00728687
2	rs117014836	rs6455701	6	161459665	a	g	0.1354	-0.4598	0.1883	-2.44185	2.48767e-11	-7.29159	-1.04001e-12	2.14019e-07	-0.0418064	0.00966815
2	rs117014836	rs1149350	6	161369806	a	g	0.2007	0.4225	0.1619	2.60964	2.40014e-11	-7.30714	7.76447e-13	1.62449e-07	0.0323501	0.00727811
2	rs117014836	rs4472323	6	161499898	t	c	0.1413	-0.492	0.1849	-2.6609	2.39738e-11	-7.30764	-9.75338e-13	2.04474e-07	-0.0406834	0.00942512
2	rs117014836	rs9458126	6	161542198	t	c	0.1418	-0.4806	0.1844	-2.60629	2.27826e-11	-7.32978	-9.33588e-13	2.00808e-07	-0.0409781	0.00952516
2	rs117014836	rs6905942	6	161518514	a	g	0.1417	-0.4791	0.1845	-2.59675	2.12528e-11	-7.35996	-8.66252e-13	1.92951e-07	-0.0407594	0.00950982
2	rs117014836	rs16892225	6	161571026	c	g	0.11	-0.307	0.2061	-1.48957	2.01665e-11	-7.38275	-9.04278e-13	2.0678e-07	-0.0448406	0.0104672
2	rs117014836	rs1543261	6	161527988	c	g	0.1415	-0.4748	0.1847	-2.57066	1.91444e-11	-7.40534	-7.77686e-13	1.82568e-07	-0.040622	0.00953365
2	rs117014836	rs1149351	6	161369728	a	t	0.2008	0.4129	0.1619	2.55034	1.84696e-11	-7.42092	5.89309e-13	1.40647e-07	0.0319069	0.00727931
2	rs117014836	rs6455703	6	161525245	a	g	0.1413	-0.4732	0.1847	-2.56199	1.79526e-11	-7.43325	-7.25756e-13	1.75974e-07	-0.0404262	0.00952111
2	rs117014836	rs4709492	6	161525662	a	g	0.1414	-0.4723	0.1847	-2.55712	1.79281e-11	-7.43385	-7.25817e-13	1.76111e-07	-0.040485	0.00953649
2	rs117014836	rs71565800	6	161684645	t	g	0.2178	0.1617	0.1555	1.03987	1.73353e-11	-7.44845	5.71572e-13	1.4086e-07	0.0329716	0.00758005
2	rs117014836	rs12189944	6	161744906	a	g	0.1316	-0.3297	0.1908	-1.72799	1.70887e-11	-7.45467	-6.28602e-13	1.56187e-07	-0.0367847	0.00862614
2	rs117014836	rs4709486	6	161453394	a	g	0.1352	-0.4807	0.1884	-2.55149	1.6374e-11	-7.47323	-6.68461e-13	1.69761e-07	-0.0408246	0.00966342
2	rs117014836	rs2872613	6	161520226	a	g	0.1416	-0.4682	0.1846	-2.53629	1.62134e-11	-7.4775	-6.52296e-13	1.66481e-07	-0.0402319	0.00953091
2	rs117014836	rs765351	6	161252685	a	c	0.397	0.465	0.1325	3.50943	1.61669e-11	-7.47875	4.09611e-13	1.04649e-07	0.0253364	0.00595531
2	rs117014836	rs28515783	6	161268702	t	c	0.4084	0.4599	0.1315	3.49734	1.50237e-11	-7.5106	3.77223e-13	9.99962e-08	0.0251086	0.00592662
2	rs117014836	rs9346838	6	161247649	c	g	0.3973	0.4616	0.1325	3.48377	1.49452e-11	-7.51288	3.77038e-13	1.0021e-07	0.0252281	0.00595591
2	rs117014836	rs10455785	6	161738166	t	c	0.1316	-0.3212	0.1919	-1.67379	1.35833e-11	-7.55437	-4.9333e-13	1.3758e-07	-0.0363188	0.008628
2	rs117014836	rs12190931	6	161740484	t	g	0.1318	-0.3187	0.1909	-1.66946	1.3338e-11	-7.56229	-4.83603e-13	1.3611e-07	-0.0362576	0.00862245
2	rs117014836	rs655605	6	161400212	a	g	0.1457	-0.4705	0.183	-2.57104	1.33305e-11	-7.56253	-5.1562e-13	1.45213e-07	-0.0386799	0.0092589
2	rs117014836	rs62437634	6	161732015	a	g	0.1296	-0.3276	0.1935	-1.69302	1.32169e-11	-7.56625	-4.81683e-13	1.36192e-07	-0.0364445	0.00867072
2	rs117014836	rs2277092	6	161575165	t	g	0.1067	0.445	0.2093	2.12613	1.31664e-11	-7.56791	1.18801e-12	3.31815e-07	0.09023	0.0148595
2	rs117014836	rs9458195	6	161732269	a	g	0.1299	-0.3266	0.1934	-1.68873	1.29807e-11	-7.57408	-4.7212e-13	1.34705e-07	-0.036371	0.00866219
2	rs117014836	rs62435882	6	161798997	a	g	0.0814	-0.5178	0.2379	-2.17654	1.28578e-11	-7.57821	-5.81262e-13	1.66615e-07	-0.0452069	0.0107413
2	rs117014836	rs783160	6	161183722	t	c	0.2177	0.5854	0.1565	3.74058	1.28524e-11	-7.57839	3.93668e-13	1.12828e-07	0.0306298	0.00723202
2	rs117014836	rs62437635	6	161742387	t	c	0.1318	-0.3169	0.1909	-1.66003	1.28195e-11	-7.57951	-4.63748e-13	1.33151e-07	-0.0361752	0.00862245
2	rs117014836	rs12207476	6	161746671	t	c	0.1321	-0.3139	0.1896	-1.65559	1.25828e-11	-7.5876	-4.54257e-13	1.31655e-07	-0.0361016	0.00861415
2	rs117014836	rs9458193	6	161731574	a	g	0.1298	-0.3244	0.1934	-1.67735	1.23763e-11	-7.59479	-4.49053e-13	1.31234e-07	-0.0362832	0.00866503
2	rs117014836	rs57093176	6	161729518	t	c	0.1299	-0.3639	0.1933	-1.88257	1.21619e-11	-7.60238	-4.40056e-13	1.2974e-07	-0.0361833	0.00864952
2	rs117014836	rs12193663	6	161729068	t	c	0.1293	-0.3642	0.1937	-1.88023	1.2013e-11	-7.60773	-4.35065e-13	1.29066e-07	-0.0362162	0.00866338
2	rs117014836	rs12201765	6	161751657	c	g	0.1287	-0.3125	0.1922	-1.62591	1.1122e-11	-7.6412	-4.03182e-13	1.24338e-07	-0.0362509	0.00871207
2	rs117014836	rs12206836	6	161729331	c	g	0.1294	-0.3603	0.1937	-1.86009	1.10477e-11	-7.64411	-3.98026e-13	1.23162e-07	-0.0360281	0.00866054
2	rs117014836	rs12206835	6	161729319	a	g	0.1294	-0.3602	0.1937	-1.85958	1.1024e-11	-7.64504	-3.97125e-13	1.23015e-07	-0.0360236	0.00866054
2	rs117014836	rs73023220	6	161825563	a	g	0.0178	0.166	0.501	0.331337	1.08979e-11	-7.65004	1.02958e-12	3.20575e-07	0.0944748	0.0224633
2	rs117014836	rs783164	6	161182327	a	t	0.2176	0.5787	0.1566	3.6954	1.05759e-11	-7.66306	3.20408e-13	1.01296e-07	0.030296	0.00723614
2	rs117014836	rs12193840	6	161729363	t	c	0.1294	-0.3578	0.1937	-1.84719	1.04723e-11	-7.66734	-3.76115e-13	1.19556e-07	-0.0359152	0.00866054
2	rs117014836	rs76756035	6	161577239	c	g	0.1058	0.4405	0.2101	2.09662	9.93937e-12	-7.69002	8.93199e-13	2.87201e-07	0.0898647	0.0149356
2	rs117014836	rs143292133	6	161314975	c	g	0.0202	0.7859	0.4659	1.68684	8.22335e-12	-7.77233	7.09184e-13	2.5455e-07	0.0862403	0.0210261
2	rs117014836	rs62435877	6	161796123	a	g	0.0807	-0.507	0.2393	-2.11868	8.13697e-12	-7.77692	-3.58748e-13	1.29464e-07	-0.0440887	0.0107723
2	rs117014836	rs62435878	6	161796149	c	g	0.0807	-0.5061	0.2393	-2.11492	8.01188e-12	-7.78364	-3.52902e-13	1.28352e-07	-0.0440474	0.0107724
2	rs117014836	rs76031264	6	161312655	t	c	0.0867	0.5599	0.2326	2.40714	7.24002e-12	-7.82764	3.12111e-13	1.19398e-07	0.0431092	0.0105193
2	rs117014836	rs148521956	6	161119494	a	g	0.027	1.5432	0.405	3.81037	5.77455e-12	-7.92586	4.16304e-13	1.78575e-07	0.0720928	0.018027
2	rs117014836	rs79654108	6	161837012	c	g	0.0493	-0.5404	0.2986	-1.80978	5.07146e-12	-7.98225	-2.75028e-13	1.25921e-07	-0.0542305	0.0136228
2	rs117014836	rs4358593	6	161826447	t	c	0.0813	-0.5166	0.2373	-2.17699	5.05176e-12	-7.98394	-2.15839e-13	9.9024e-08	-0.0427256	0.0107509
2	rs117014836	rs2315065	6	161108144	a	c	0.0986	-0.5506	0.2153	-2.55736	4.67166e-12	-8.01791	-1.80394e-13	8.60957e-08	-0.0386145	0.00977784
2	rs117014836	rs12195896	6	161635526	a	g	0.1329	-0.2157	0.191	-1.12932	4.61518e-12	-8.02319	-1.76278e-13	8.46146e-08	-0.0381952	0.00961486
2	rs117014836	rs12524665	6	161616293	t	c	0.1335	-0.2119	0.1895	-1.11821	4.50589e-12	-8.0336	-1.71879e-13	8.35074e-08	-0.0381455	0.00962091
2	rs117014836	rs4252109	6	161137663	t	g	0.3057	-0.2617	0.1408	-1.85866	4.46768e-12	-8.0373	-1.11319e-13	5.43421e-08	-0.0249164	0.00633684
2	rs117014836	rs4252107	6	161137518	t	c	0.3056	-0.2616	0.1408	-1.85795	4.4552e-12	-8.03851	-1.10997e-13	5.42618e-08	-0.0249141	0.00633742
2	rs117014836	rs13231	6	161139857	a	g	0.3057	-0.2609	0.1407	-1.8543	4.3224e-12	-8.05165	-1.07487e-13	5.33532e-08	-0.0248674	0.00633822
2	rs117014836	rs783184	6	161163074	a	t	0.3156	-0.4692	0.14	-3.35143	4.28133e-12	-8.0558	-1.07616e-13	5.36459e-08	-0.025136	0.00635406
2	rs117014836	rs34799296	6	161688959	t	c	0.2559	0.1603	0.1496	1.07152	4.13662e-12	-8.07073	1.15338e-13	5.85227e-08	0.0278823	0.00710837
2	rs117014836	rs4252076	6	161128922	a	g	0.3076	-0.2571	0.1408	-1.82599	4.12446e-12	-8.07201	-1.01992e-13	5.18361e-08	-0.0247287	0.00632196
2	rs117014836	rs9458012	6	161130930	t	c	0.3121	-0.2466	0.1403	-1.75766	4.0193e-12	-8.08323	-9.89682e-14	5.09585e-08	-0.0246233	0.00630632
2	rs117014836	rs118068201	6	161808248	a	g	0.0822	-0.5019	0.236	-2.12669	4.00733e-12	-8.08452	-1.67611e-13	8.64203e-08	-0.041826	0.0106904
2	rs117014836	rs4252072	6	161128264	a	t	0.3073	-0.2561	0.1409	-1.8176	3.99122e-12	-8.08627	-9.85095e-14	5.09016e-08	-0.0246816	0.00632368
2	rs117014836	rs12523781	6	161097278	a	c	0.0112	2.4591	0.8928	2.75437	3.94782e-12	-8.09102	4.36752e-13	2.26733e-07	0.110631	0.0279742
2	rs117014836	rs62435887	6	161809797	t	c	0.0821	-0.5003	0.2362	-2.11812	3.93373e-12	-8.09258	-1.64518e-13	8.56214e-08	-0.0418225	0.0107009
2	rs117014836	rs4252090	6	161133544	a	t	0.3071	-0.2555	0.1408	-1.81463	3.88176e-12	-8.09835	-9.56659e-14	5.01301e-08	-0.0246449	0.00632611
2	rs117014836	rs4252093	6	161133685	a	g	0.3071	-0.255	0.1408	-1.81108	3.82838e-12	-8.10436	-9.42629e-14	4.9741e-08	-0.0246222	0.00632611
2	rs117014836	rs11755744	6	161682744	a	t	0.2156	0.1095	0.1566	0.699234	3.78046e-12	-8.10983	1.14404e-13	6.06886e-08	0.030262	0.00764599
2	rs117014836	rs62435926	6	161819664	a	g	0.0816	-0.5067	0.2371	-2.13707	3.54368e-12	-8.13792	-1.47376e-13	8.08481e-08	-0.0415883	0.0107208
2	rs117014836	rs3924680	6	161815583	t	c	0.0813	-0.4941	0.2371	-2.08393	3.49475e-12	-8.14396	-1.45745e-13	8.05128e-08	-0.0417039	0.0107543
2	rs117014836	rs62435891	6	161812361	t	g	0.0817	-0.4932	0.2364	-2.08629	3.47191e-12	-8.14681	-1.44318e-13	7.99895e-08	-0.0415673	0.0107258
2	rs117014836	rs13212549	6	161636874	a	g	0.1331	-0.2024	0.1909	-1.06024	3.36516e-12	-8.16037	-1.2569e-13	7.07462e-08	-0.0373505	0.00960471
2	rs117014836	rs12207122	6	161407752	t	c	0.0107	2.397	0.9076	2.64103	3.28283e-12	-8.17113	6.16758e-13	3.46072e-07	0.187874	0.0344377
2	rs117014836	rs62636151	6	161833720	a	t	0.0815	-0.4897	0.2372	-2.0645	3.14213e-12	-8.19016	-1.29796e-13	7.56549e-08	-0.0413082	0.0107342
2	rs117014836	rs12204872	6	161622023	t	c	0.1333	-0.2035	0.19	-1.07105	3.10305e-12	-8.19559	-1.15037e-13	6.74541e-08	-0.0370722	0.0095903
2	rs117014836	rs36039124	6	161611028	t	c	0.1334	-0.2016	0.1894	-1.06441	3.048e-12	-8.20336	-1.12937e-13	6.68245e-08	-0.0370529	0.00959907
2	rs117014836	rs62435888	6	161810022	c	g	0.0817	-0.4964	0.2364	-2.09983	3.02316e-12	-8.20692	-1.24231e-13	7.38367e-08	-0.0410931	0.0107109
2	rs117014836	rs1001421	6	161567968	t	c	0.1387	-0.2864	0.1872	-1.52991	3.00565e-12	-8.20944	-1.04264e-13	6.21706e-08	-0.0346893	0.00908996
2	rs117014836	rs4252096	6	161134273	c	g	0.3053	-0.2464	0.1408	-1.75	2.92929e-12	-8.22062	-7.09671e-14	4.28604e-08	-0.0242267	0.00633919
2	rs117014836	rs143868070	6	161122955	a	c	0.0262	1.4822	0.4108	3.60808	2.9108e-12	-8.22337	2.03314e-13	1.23183e-07	0.0698483	0.0182815
2	rs117014836	rs150268799	6	161595150	t	g	0.0519	-1.0568	0.295	-3.58237	2.91014e-12	-8.22347	-1.44766e-13	8.7719e-08	-0.0497454	0.013018
2	rs117014836	rs62439804	6	161134805	t	c	0.3053	-0.246	0.1408	-1.74716	2.89761e-12	-8.22534	-7.01467e-14	4.25979e-08	-0.0242084	0.00633919
2	rs117014836	rs62435934	6	161834564	a	c	0.0813	-0.4957	0.2378	-2.08452	2.81246e-12	-8.23829	-1.15185e-13	7.10016e-08	-0.0409551	0.0107303
2	rs117014836	rs1892347	6	161281358	a	g	0.4747	-0.3988	0.1297	-3.07479	2.69424e-12	-8.25694	-6.00796e-14	3.78468e-08	-0.0222992	0.00586422
2	rs117014836	rs1853018	6	161132804	t	c	0.3119	-0.2414	0.1403	-1.7206	2.62246e-12	-8.26867	-6.25757e-14	3.99618e-08	-0.0238615	0.00629122
2	rs117014836	rs1321849	6	161693897	t	g	0.2499	0.1782	0.1511	1.17935	2.60316e-12	-8.27188	7.01403e-14	4.49575e-08	0.0269443	0.00710182
2	rs117014836	rs35513104	6	161134732	a	g	0.3117	-0.2402	0.1402	-1.71327	2.50133e-12	-8.28921	-5.94825e-14	3.89037e-08	-0.0237803	0.00629066
2	rs117014836	rs4252086	6	161132725	t	c	0.3119	-0.2391	0.1403	-1.70421	2.4172e-12	-8.30407	-5.73322e-14	3.81504e-08	-0.0237184	0.00628956
2	rs117014836	rs783175	6	161171664	c	g	0.2234	-0.5792	0.1555	-3.72476	2.39528e-12	-8.30802	-6.46305e-14	4.31853e-08	-0.0269825	0.00710973
2	rs117014836	rs2243944	6	161280766	c	g	0.4748	-0.3936	0.1297	-3.0347	2.31321e-12	-8.32316	-5.1029e-14	3.47167e-08	-0.0220598	0.00586455
2	rs117014836	rs2465850	6	161281175	t	c	0.4748	-0.3926	0.1297	-3.02699	2.24679e-12	-8.33582	-4.94603e-14	3.4148e-08	-0.0220138	0.00586463
2	rs117014836	rs12194339	6	161641618	t	c	0.1335	-0.1902	0.1908	-0.996855	2.2377e-12	-8.33758	-8.09661e-14	5.59912e-08	-0.0361827	0.0095816
2	rs117014836	rs4252082	6	161132417	t	g	0.312	-0.2351	0.1403	-1.67569	2.17168e-12	-8.35058	-5.11101e-14	3.58993e-08	-0.0235348	0.00628902
2	rs117014836	rs9365250	6	161511425	t	c	0.3706	0.3511	0.1346	2.60847	2.13611e-12	-8.35776	5.02381e-14	3.55546e-08	0.0235185	0.00621852
2	rs117014836	rs783156	6	161231177	t	c	0.4873	-0.3686	0.1297	-2.84194	2.07294e-12	-8.37079	-4.54782e-14	3.27037e-08	-0.021939	0.00588477
2	rs117014836	rs2859879	6	161160083	a	g	0.3469	0.4106	0.137	2.99708	2.05867e-12	-8.37379	4.82657e-14	3.48099e-08	0.023445	0.00623914
2	rs117014836	rs113683322	6	161385825	a	g	0.0235	1.3812	0.4421	3.12418	2.02309e-12	-8.38136	1.51655e-13	1.10148e-07	0.0749621	0.019435
2	rs117014836	rs62435345	6	161283600	t	c	0.4753	-0.3892	0.1298	-2.99846	1.97126e-12	-8.39264	-4.29705e-14	3.16933e-08	-0.0217986	0.0058632
2	rs117014836	rs117830977	6	161089465	t	c	0.0279	1.57	0.3971	3.95366	1.95867e-12	-8.39542	1.29076e-13	9.55137e-08	0.0658998	0.0177454
2	rs117014836	rs783153	6	161229578	t	g	0.4873	-0.3673	0.1297	-2.83192	1.94736e-12	-8.39793	-4.2514e-14	3.15523e-08	-0.0218316	0.00588297
2	rs117014836	rs1740448	6	161230370	t	c	0.4877	-0.3668	0.1297	-2.82806	1.94224e-12	-8.39908	-4.24018e-14	3.15109e-08	-0.0218314	0.00588398
2	rs117014836	rs62435870	6	161774975	c	g	0.1715	-0.3993	0.1719	-2.32286	1.91511e-12	-8.40519	-5.57356e-14	4.17004e-08	-0.0291031	0.00781122
2	rs117014836	rs150580828	6	161796087	c	g	0.0156	0.2084	0.5381	0.387289	1.8955e-12	-8.40966	1.70413e-13	1.28149e-07	0.0899038	0.0241066
2	rs117014836	rs1830524	6	161186641	a	g	0.2177	-0.5816	0.1566	-3.71392	1.87617e-12	-8.41411	-5.01203e-14	3.78868e-08	-0.0267141	0.00717148
2	rs117014836	rs685388	6	161391546	a	g	0.154	-0.3957	0.1797	-2.202	1.82889e-12	-8.42519	-6.02403e-14	4.61693e-08	-0.0329381	0.00897741
2	rs117014836	rs55644026	6	161517918	a	g	0.0102	1.098	0.7832	1.40194	1.7335e-12	-8.44846	1.8513e-13	1.45704e-07	0.106795	0.029008
2	rs117014836	rs9456592	6	161231592	t	c	0.3267	0.4265	0.1385	3.07942	1.71824e-12	-8.45229	3.95107e-14	3.1232e-08	0.0229948	0.00623963
2	rs117014836	rs9458023	6	161176256	a	c	0.3231	0.4065	0.1387	2.93079	1.65346e-12	-8.46899	3.8226e-14	3.08044e-08	0.0231188	0.00627808
2	rs117014836	rs7450979	6	161186889	t	g	0.323	0.4029	0.1385	2.90903	1.5255e-12	-8.50397	3.50581e-14	2.9425e-08	0.0229814	0.00627928
2	rs117014836	rs13202192	6	161233181	t	c	0.3283	0.4221	0.1382	3.05427	1.48514e-12	-8.51561	3.37146e-14	2.8688e-08	0.0227013	0.0062297
2	rs117014836	rs9365214	6	161267556	c	g	0.3712	0.4262	0.134	3.1806	1.44395e-12	-8.52783	3.17562e-14	2.74082e-08	0.0219925	0.00604767
2	rs117014836	rs36162229	6	161265356	a	g	0.371	0.4261	0.134	3.17985	1.44003e-12	-8.52901	3.16667e-14	2.73686e-08	0.0219903	0.00604835
2	rs117014836	rs9355872	6	161534333	t	c	0.1485	-0.3911	0.1811	-2.15958	1.42802e-12	-8.53265	-4.7206e-14	4.10017e-08	-0.033057	0.00919181
2	rs117014836	rs12214254	6	161195932	a	c	0.3237	0.4148	0.1384	2.99711	1.41153e-12	-8.53769	3.20962e-14	2.80208e-08	0.0227386	0.00626136
2	rs117014836	rs12214168	6	161195801	t	c	0.3237	0.4148	0.1384	2.99711	1.41153e-12	-8.53769	3.20962e-14	2.80208e-08	0.0227386	0.00626136
2	rs117014836	rs2997094	6	161283135	t	g	0.48	-0.3744	0.1299	-2.88222	1.38973e-12	-8.54445	-2.93932e-14	2.58679e-08	-0.0211503	0.00584477
2	rs117014836	rs1782618	6	161230368	a	g	0.4919	-0.3578	0.1296	-2.7608	1.37786e-12	-8.54817	-2.92634e-14	2.58663e-08	-0.0212383	0.00587517
2	rs117014836	rs12195948	6	161263790	a	g	0.371	0.4241	0.134	3.16493	1.36388e-12	-8.5526	2.98671e-14	2.6532e-08	0.0218987	0.00604861
2	rs117014836	rs4709461	6	161148399	t	g	0.3523	0.3934	0.1371	2.86944	1.35187e-12	-8.55644	3.06701e-14	2.73533e-08	0.0226871	0.00622525
2	rs117014836	rs12207487	6	161776837	a	c	0.1701	-0.3827	0.1723	-2.22113	1.339e-12	-8.5606	-3.80632e-14	3.41223e-08	-0.0284265	0.00784142
2	rs117014836	rs9458039	6	161225730	t	c	0.3278	0.4178	0.1382	3.02315	1.33823e-12	-8.56085	3.01522e-14	2.70437e-08	0.0225314	0.00623309
2	rs117014836	rs66514671	6	161268507	t	c	0.3712	0.4232	0.134	3.15821	1.33103e-12	-8.56319	2.90898e-14	2.61619e-08	0.0218551	0.00604805
2	rs117014836	rs13218423	6	161267283	t	g	0.3712	0.4228	0.134	3.15522	1.31671e-12	-8.56789	2.87526e-14	2.60005e-08	0.0218367	0.0060481
2	rs117014836	rs66507368	6	161271537	t	c	0.3711	0.4225	0.134	3.15299	1.30608e-12	-8.57141	2.8504e-14	2.58816e-08	0.0218242	0.00604848
2	rs117014836	rs76355624	6	161872538	t	c	0.0451	0.4892	0.3135	1.56045	1.29525e-12	-8.57502	6.51207e-14	5.93836e-08	0.0502764	0.0139587
2	rs117014836	rs1740444	6	161196476	t	g	0.233	0.4887	0.1529	3.19621	1.28699e-12	-8.57781	3.32058e-14	3.0363e-08	0.0258012	0.00711557
2	rs117014836	rs1247571	6	161218651	a	g	0.1981	-0.6027	0.1624	-3.71121	1.25936e-12	-8.58723	-3.37989e-14	3.12475e-08	-0.0268382	0.00741824
2	rs117014836	rs35757923	6	161838351	a	g	0.1097	-0.3895	0.2059	-1.89169	1.25433e-12	-8.58897	-4.17175e-14	3.86649e-08	-0.0332589	0.00925751
2	rs117014836	rs2024839	6	161233418	c	g	0.3282	0.4148	0.1382	3.00145	1.22577e-12	-8.59897	2.74188e-14	2.57082e-08	0.0223685	0.00623111
2	rs117014836	rs1247553	6	161188103	a	g	0.4836	-0.3434	0.1294	-2.65379	1.22519e-12	-8.59917	-2.58771e-14	2.42717e-08	-0.0211208	0.0058945
2	rs117014836	rs1652490	6	161200632	a	g	0.233	0.4859	0.1528	3.17997	1.21126e-12	-8.60414	3.11057e-14	2.93285e-08	0.0256805	0.00711692
2	rs117014836	rs12173859	6	161266513	a	g	0.4669	-0.3689	0.1295	-2.84865	1.21034e-12	-8.60447	-2.54437e-14	2.40131e-08	-0.0210219	0.00587344
2	rs117014836	rs6930587	6	161693638	a	t	0.2609	0.1503	0.149	1.00872	1.18319e-12	-8.61433	2.96198e-14	2.82756e-08	0.0250339	0.00700199
2	rs117014836	rs1652485	6	161198390	t	c	0.233	0.4852	0.1529	3.17332	1.1816e-12	-8.61491	3.02856e-14	2.89155e-08	0.025631	0.00711748
2	rs117014836	rs1406892	6	161156929	a	t	0.3524	0.3891	0.1365	2.85055	1.17435e-12	-8.61758	2.63339e-14	2.52209e-08	0.0224242	0.00622976
2	rs117014836	rs4708882	6	161203182	t	c	0.3259	0.4112	0.1384	2.9711	1.15737e-12	-8.62391	2.58345e-14	2.49362e-08	0.0223217	0.00624561
2	rs117014836	rs9885597	6	161227692	a	t	0.3275	0.4117	0.1383	2.97686	1.15125e-12	-8.62621	2.56467e-14	2.48216e-08	0.0222772	0.00623629
2	rs117014836	rs1247561	6	161204856	t	c	0.2332	0.4837	0.1527	3.16765	1.14933e-12	-8.62693	2.93996e-14	2.84652e-08	0.0255797	0.00711804
2	rs117014836	rs783162	6	161182954	a	g	0.4779	-0.3382	0.1293	-2.61562	1.14266e-12	-8.62946	-2.404e-14	2.33579e-08	-0.0210385	0.00590354
2	rs117014836	rs1247551	6	161187517	t	c	0.478	-0.3382	0.1293	-2.61562	1.14266e-12	-8.62946	-2.40397e-14	2.33576e-08	-0.0210383	0.00590349
2	rs117014836	rs526020	6	161940929	a	t	0.2873	0.2902	0.1423	2.03935	1.13884e-12	-8.63092	2.59506e-14	2.52559e-08	0.0227869	0.00639181
2	rs117014836	rs1344730	6	161204995	a	g	0.3237	0.4057	0.1381	2.93773	1.12703e-12	-8.63544	2.5178e-14	2.46308e-08	0.0223401	0.00626219
2	rs117014836	rs11753522	6	161201272	t	c	0.3237	0.4048	0.1384	2.92486	1.07624e-12	-8.65547	2.39551e-14	2.39876e-08	0.0222581	0.00626247
2	rs117014836	rs145284170	6	161119893	t	c	0.0264	-1.4905	0.409	-3.64425	1.06839e-12	-8.65865	-6.87923e-14	6.91483e-08	-0.0643887	0.0181522
2	rs117014836	rs783171	6	161173610	a	g	0.478	-0.3365	0.1297	-2.59445	1.05885e-12	-8.66254	-2.2141e-14	2.2358e-08	-0.0209103	0.0059037
2	rs117014836	rs783173	6	161172942	c	g	0.4779	-0.3362	0.1297	-2.59214	1.05011e-12	-8.66614	-2.19436e-14	2.22519e-08	-0.0208965	0.00590377
2	rs117014836	rs11753103	6	161267086	a	g	0.467	-0.3635	0.1295	-2.80695	1.0425e-12	-8.6693	-2.16551e-14	2.20406e-08	-0.0207723	0.00587355
2	rs117014836	rs10945702	6	161267174	a	g	0.467	-0.3634	0.1295	-2.80618	1.03964e-12	-8.6705	-2.15908e-14	2.20059e-08	-0.0207677	0.00587356
2	rs117014836	rs11753537	6	161267022	t	g	0.467	-0.3633	0.1295	-2.80541	1.03678e-12	-8.67169	-2.15268e-14	2.19711e-08	-0.0207631	0.00587356
2	rs117014836	rs10945700	6	161266764	t	g	0.467	-0.3632	0.1295	-2.80463	1.03394e-12	-8.67288	-2.1463e-14	2.19365e-08	-0.0207584	0.00587356
2	rs117014836	rs67613705	6	161265155	t	c	0.4671	-0.3604	0.1294	-2.78516	1.03051e-12	-8.67433	-2.14055e-14	2.19145e-08	-0.0207717	0.00587874
2	rs117014836	rs78240756	6	161877993	a	g	0.0453	0.453	0.3116	1.45379	1.01245e-12	-8.682	4.98125e-14	5.14513e-08	0.0491998	0.0139302
2	rs117014836	rs7383363	6	161274962	a	g	0.4668	-0.3599	0.1295	-2.77915	1.00872e-12	-8.68361	-2.09174e-14	2.16476e-08	-0.0207365	0.005879
2	rs117014836	rs13196735	6	161605597	t	c	0.1331	-0.1766	0.1903	-0.928008	1.00848e-12	-8.68371	-3.4585e-14	3.57809e-08	-0.0342941	0.00966558
2	rs117014836	rs28594774	6	161271666	t	c	0.4668	-0.3616	0.1295	-2.79228	9.89572e-13	-8.69193	-2.04694e-14	2.13905e-08	-0.0206851	0.00587378
2	rs117014836	rs2465863	6	161260969	a	g	0.4669	-0.3621	0.1297	-2.79183	9.87993e-13	-8.69263	-2.04338e-14	2.13706e-08	-0.0206821	0.0058737
2	rs117014836	rs523179	6	161940608	t	c	0.2875	0.2831	0.1422	1.99086	9.7559e-13	-8.69811	2.19515e-14	2.31034e-08	0.0225007	0.00639084
2	rs117014836	rs2953496	6	161263032	a	g	0.4671	-0.36	0.1294	-2.78207	9.75392e-13	-8.6982	-2.01576e-14	2.12191e-08	-0.0206662	0.0058753
2	rs117014836	rs9355841	6	161267335	a	g	0.4669	-0.3605	0.1295	-2.78378	9.71087e-13	-8.70012	-2.00598e-14	2.11634e-08	-0.020657	0.00587482
2	rs117014836	rs28544460	6	161271777	t	c	0.4668	-0.3609	0.1295	-2.78687	9.70811e-13	-8.70024	-2.005e-14	2.11561e-08	-0.0206528	0.0058738
2	rs117014836	rs28446193	6	161272078	a	t	0.4668	-0.3609	0.1295	-2.78687	9.70811e-13	-8.70024	-2.005e-14	2.11561e-08	-0.0206528	0.0058738
2	rs117014836	rs28711930	6	161272157	a	g	0.4668	-0.3608	0.1295	-2.7861	9.68163e-13	-8.70143	-1.99908e-14	2.11229e-08	-0.0206482	0.00587381
2	rs117014836	rs9456598	6	161272283	a	t	0.4668	-0.3608	0.1295	-2.7861	9.68163e-13	-8.70143	-1.99908e-14	2.11229e-08	-0.0206482	0.00587381
2	rs117014836	rs2489958	6	161261109	t	c	0.4672	-0.3605	0.1294	-2.78594	9.67597e-13	-8.70168	-1.99771e-14	2.11147e-08	-0.0206461	0.0058735
2	rs117014836	rs12189741	6	161263528	t	c	0.467	-0.3605	0.1294	-2.78594	9.67597e-13	-8.70168	-1.99776e-14	2.11152e-08	-0.0206466	0.00587365
2	rs117014836	rs9456599	6	161272401	a	g	0.4668	-0.3607	0.1295	-2.78533	9.65522e-13	-8.70262	-1.99318e-14	2.10897e-08	-0.0206435	0.00587381
2	rs117014836	rs9355845	6	161269097	a	g	0.4668	-0.3607	0.1295	-2.78533	9.65522e-13	-8.70262	-1.99318e-14	2.10897e-08	-0.0206435	0.00587381
2	rs117014836	rs28448569	6	161271706	t	g	0.4668	-0.3607	0.1295	-2.78533	9.65522e-13	-8.70262	-1.99318e-14	2.10897e-08	-0.0206435	0.00587381
2	rs117014836	rs67136969	6	161273433	t	c	0.4668	-0.3607	0.1295	-2.78533	9.65522e-13	-8.70262	-1.99318e-14	2.10897e-08	-0.0206435	0.00587381
2	rs117014836	rs9458048	6	161272317	a	g	0.4668	-0.3607	0.1295	-2.78533	9.65522e-13	-8.70262	-1.99318e-14	2.10897e-08	-0.0206435	0.00587381
2	rs117014836	rs28655734	6	161271783	t	g	0.4668	-0.3606	0.1295	-2.78456	9.62889e-13	-8.7038	-1.9873e-14	2.10566e-08	-0.0206389	0.00587381
2	rs117014836	rs59942091	6	161263402	a	c	0.4671	-0.3603	0.1294	-2.78439	9.62323e-13	-8.70406	-1.98596e-14	2.10486e-08	-0.0206371	0.00587358
2	rs117014836	rs4709495	6	161550206	a	g	0.1417	0.475	0.1846	2.57313	9.61335e-13	-8.7045	5.97036e-14	6.20152e-08	0.0621049	0.0119812
2	rs117014836	rs9365219	6	161270070	a	g	0.4668	-0.3605	0.1295	-2.78378	9.60264e-13	-8.70499	-1.98144e-14	2.10235e-08	-0.0206343	0.00587382
2	rs117014836	rs68142848	6	161273257	t	c	0.4669	-0.3605	0.1295	-2.78378	9.60264e-13	-8.70499	-1.98141e-14	2.10232e-08	-0.020634	0.00587374
2	rs117014836	rs1247555	6	161189018	a	c	0.4781	-0.3441	0.1295	-2.65714	9.59828e-13	-8.70519	-1.98267e-14	2.10417e-08	-0.0206565	0.00588163
2	rs117014836	rs9458047	6	161262336	a	c	0.4671	-0.3602	0.1294	-2.78362	9.59697e-13	-8.70525	-1.98009e-14	2.10155e-08	-0.0206325	0.00587358
2	rs117014836	rs2465861	6	161261486	t	c	0.4671	-0.3602	0.1294	-2.78362	9.59697e-13	-8.70525	-1.98009e-14	2.10155e-08	-0.0206325	0.00587358
2	rs117014836	rs13219765	6	161275516	t	c	0.4668	-0.3604	0.1295	-2.78301	9.57647e-13	-8.70617	-1.9756e-14	2.09905e-08	-0.0206297	0.00587382
2	rs117014836	rs13216274	6	161275309	a	g	0.4668	-0.3603	0.1295	-2.78224	9.55037e-13	-8.70736	-1.96977e-14	2.09575e-08	-0.0206251	0.00587383
2	rs117014836	rs2489966	6	161262874	t	c	0.4671	-0.36	0.1294	-2.78207	9.5447e-13	-8.70762	-1.96843e-14	2.09495e-08	-0.0206232	0.00587359
2	rs117014836	rs9365217	6	161269849	t	c	0.4668	-0.3602	0.1295	-2.78147	9.52435e-13	-8.70854	-1.96396e-14	2.09246e-08	-0.0206205	0.00587383
2	rs117014836	rs146754313	6	161286623	a	g	0.0133	-1.1457	0.5847	-1.95947	9.52157e-13	-8.70867	-1.51808e-13	1.58397e-07	-0.159436	0.0305038
2	rs117014836	rs12215233	6	161263453	a	t	0.4671	-0.3599	0.1294	-2.7813	9.51867e-13	-8.7088	-1.96262e-14	2.09166e-08	-0.0206186	0.0058736
2	rs117014836	rs12153973	6	161273891	t	g	0.4668	-0.3593	0.1295	-2.77452	9.4967e-13	-8.70981	-1.95839e-14	2.08959e-08	-0.0206218	0.00587557
2	rs117014836	rs55968870	6	161264803	a	t	0.4671	-0.3594	0.1294	-2.77743	9.4953e-13	-8.70987	-1.95779e-14	2.08911e-08	-0.0206185	0.00587469
2	rs117014836	rs2489961	6	161261383	t	g	0.4671	-0.3598	0.1294	-2.78053	9.49273e-13	-8.70999	-1.95683e-14	2.08837e-08	-0.020614	0.0058736
2	rs117014836	rs9458045	6	161262083	a	c	0.4671	-0.3598	0.1294	-2.78053	9.49273e-13	-8.70999	-1.95683e-14	2.08837e-08	-0.020614	0.0058736
2	rs117014836	rs9355320	6	161269256	a	c	0.4668	-0.36	0.1295	-2.77992	9.47254e-13	-8.71091	-1.95241e-14	2.0859e-08	-0.0206112	0.00587384
2	rs117014836	rs9365218	6	161269903	a	g	0.4668	-0.36	0.1295	-2.77992	9.47254e-13	-8.71091	-1.95241e-14	2.0859e-08	-0.0206112	0.00587384
2	rs117014836	rs62435278	6	161265459	c	g	0.4671	-0.3597	0.1294	-2.77975	9.46686e-13	-8.71117	-1.95106e-14	2.08509e-08	-0.0206094	0.0058736
2	rs117014836	rs2489969	6	161264604	t	g	0.4671	-0.3597	0.1294	-2.77975	9.46686e-13	-8.71117	-1.95106e-14	2.08509e-08	-0.0206094	0.0058736
2	rs117014836	rs9347450	6	161269890	a	g	0.4668	-0.3597	0.1295	-2.77761	9.3954e-13	-8.71446	-1.93521e-14	2.0761e-08	-0.0205974	0.00587385
2	rs117014836	rs10945689	6	161199933	t	c	0.3872	0.3965	0.1329	2.98345	9.32379e-13	-8.71779	2.01883e-14	2.17243e-08	0.0216525	0.0061108
2	rs117014836	rs9347451	6	161270100	t	g	0.4668	-0.3594	0.1295	-2.77529	9.31894e-13	-8.71801	-1.91816e-14	2.06634e-08	-0.0205835	0.00587386
2	rs117014836	rs9458041	6	161235710	t	c	0.3282	0.4063	0.1383	2.93782	9.30254e-13	-8.71878	2.03398e-14	2.19277e-08	0.0218648	0.00622942
2	rs117014836	rs13200798	6	161275510	c	g	0.4668	-0.3593	0.1295	-2.77452	9.2936e-13	-8.7192	-1.91252e-14	2.06311e-08	-0.0205789	0.00587386
2	rs117014836	rs7381442	6	161276215	t	c	0.4668	-0.3593	0.1295	-2.77452	9.2936e-13	-8.7192	-1.91252e-14	2.06311e-08	-0.0205789	0.00587386
2	rs117014836	rs9355840	6	161251350	c	g	0.3735	0.4133	0.1341	3.08203	9.28547e-13	-8.71958	1.96738e-14	2.12295e-08	0.0211877	0.0060375
2	rs117014836	rs12196838	6	161272765	a	g	0.4668	-0.3596	0.1295	-2.77683	9.26532e-13	-8.72052	-1.90585e-14	2.05909e-08	-0.0205697	0.00587277
2	rs117014836	rs62435284	6	161268570	a	g	0.4669	-0.3591	0.1295	-2.77297	9.24315e-13	-8.72156	-1.90126e-14	2.05662e-08	-0.0205694	0.00587379
2	rs117014836	rs7383738	6	161276047	a	g	0.4667	-0.3585	0.1295	-2.76834	9.09356e-13	-8.72865	-1.86802e-14	2.03742e-08	-0.0205422	0.00587397
2	rs117014836	rs67391812	6	161273234	t	c	0.4667	-0.3582	0.1295	-2.76602	9.01975e-13	-8.73218	-1.85161e-14	2.02787e-08	-0.0205284	0.00587398
2	rs117014836	rs1247562	6	161205456	t	c	0.2346	0.4721	0.1524	3.09777	8.88979e-13	-8.73849	2.22309e-14	2.45125e-08	0.0250072	0.00710924
2	rs117014836	rs12203960	6	161599406	t	g	0.1334	-0.1345	0.1903	-0.706779	8.85602e-13	-8.74014	-2.99951e-14	3.31338e-08	-0.0338697	0.00961811
2	rs117014836	rs2064719	6	161599733	t	c	0.1334	-0.1341	0.1903	-0.704677	8.78278e-13	-8.74375	-2.97268e-14	3.29759e-08	-0.0338467	0.00961844
2	rs117014836	rs783161	6	161183665	a	g	0.2155	-0.5509	0.1571	-3.50668	8.75504e-13	-8.74512	-2.213e-14	2.45942e-08	-0.0252769	0.00720876
2	rs117014836	rs79980188	6	161595890	t	c	0.1334	-0.1335	0.1903	-0.701524	8.67413e-13	-8.74915	-2.93292e-14	3.27405e-08	-0.0338123	0.00961894
2	rs117014836	rs12173853	6	161266428	a	c	0.4668	-0.3564	0.1295	-2.75212	8.5903e-13	-8.75337	-1.75629e-14	1.97158e-08	-0.020445	0.00587397
2	rs117014836	rs60507137	6	161273066	a	g	0.4665	-0.3571	0.1295	-2.75753	8.56983e-13	-8.75441	-1.7513e-14	1.96835e-08	-0.0204356	0.00587248
2	rs117014836	rs3798921	6	161576795	t	c	0.1977	-0.2681	0.1627	-1.64782	8.38616e-13	-8.76382	-2.24547e-14	2.55243e-08	-0.0267759	0.00774024
2	rs117014836	rs12176296	6	161266407	c	g	0.4667	-0.3554	0.1295	-2.7444	8.36133e-13	-8.7651	-1.70563e-14	1.94109e-08	-0.0203991	0.00587408
2	rs117014836	rs13197494	6	161592974	t	c	0.1334	-0.1317	0.1903	-0.692065	8.35683e-13	-8.76534	-2.81699e-14	3.20456e-08	-0.0337089	0.00962043
2	rs117014836	rs1549741	6	161204783	t	g	0.328	0.3966	0.1376	2.88227	8.31024e-13	-8.76777	1.80228e-14	2.05715e-08	0.0216875	0.00623604
2	rs117014836	rs1344729	6	161204841	t	c	0.3281	0.3959	0.1375	2.87927	8.22372e-13	-8.77231	1.78182e-14	2.0446e-08	0.0216668	0.00623561
2	rs117014836	rs1247563	6	161205949	a	g	0.234	0.4671	0.152	3.07303	8.12724e-13	-8.77744	2.01922e-14	2.32992e-08	0.0248451	0.00711771
2	rs117014836	rs1965092	6	161204889	t	c	0.3281	0.3956	0.1376	2.875	8.10196e-13	-8.77879	1.75324e-14	2.02707e-08	0.0216397	0.00623569
2	rs117014836	rs1344731	6	161205037	a	g	0.3281	0.3953	0.1376	2.87282	8.04058e-13	-8.78209	1.73885e-14	2.01818e-08	0.0216259	0.00623573
2	rs117014836	rs1991598	6	161204488	a	g	0.3281	0.3946	0.1375	2.86982	7.95691e-13	-8.78663	1.71924e-14	2.00603e-08	0.0216069	0.00623579
2	rs117014836	rs1406891	6	161187080	t	c	0.4836	-0.3289	0.1294	-2.54173	7.94137e-13	-8.78748	-1.61805e-14	1.8901e-08	-0.0203749	0.00589247
2	rs117014836	rs13213388	6	161667630	a	g	0.2234	0.0209	0.1549	0.134926	7.87099e-13	-8.79135	2.12587e-14	2.48909e-08	0.027009	0.00759298
2	rs117014836	rs783181	6	161168759	t	c	0.2156	-0.5484	0.1578	-3.47529	7.83086e-13	-8.79357	-1.96082e-14	2.30582e-08	-0.0250396	0.00720927
2	rs117014836	rs62438065	6	161380108	a	g	0.0155	1.7994	0.5269	3.41507	7.75981e-13	-8.79753	6.26248e-14	7.40128e-08	0.0807039	0.0233707
2	rs117014836	rs12526591	6	161204311	a	t	0.328	0.3944	0.1378	2.86212	7.74657e-13	-8.79827	1.67014e-14	1.97536e-08	0.0215597	0.00623642
2	rs117014836	rs9458026	6	161203466	a	c	0.3281	0.3941	0.1379	2.85787	7.63302e-13	-8.80468	1.64347e-14	1.95842e-08	0.0215311	0.00623601
2	rs117014836	rs11758027	6	161201112	a	g	0.3281	0.3938	0.1379	2.85569	7.57561e-13	-8.80796	1.63006e-14	1.94989e-08	0.0215173	0.00623605
2	rs117014836	rs34797199	6	161203769	t	c	0.328	0.3935	0.1379	2.85352	7.51867e-13	-8.81124	1.6169e-14	1.94155e-08	0.0215052	0.00623658
2	rs117014836	rs2115871	6	161208007	t	c	0.3276	0.3928	0.1377	2.85258	7.49424e-13	-8.81265	1.6117e-14	1.9385e-08	0.0215059	0.00623854
2	rs117014836	rs4709505	6	161667129	a	c	0.2234	0.0189	0.1549	0.122014	7.48908e-13	-8.81295	2.01465e-14	2.41904e-08	0.0269012	0.00759572
2	rs117014836	rs2565725	6	161244359	a	g	0.4802	-0.3494	0.1297	-2.69391	7.48401e-13	-8.81324	-1.51176e-14	1.81982e-08	-0.0201998	0.00587153
2	rs117014836	rs6925542	6	161241864	a	g	0.3755	0.4044	0.1339	3.02016	7.48321e-13	-8.81329	1.5555e-14	1.87232e-08	0.0207865	0.00603198
2	rs117014836	rs10455784	6	161208584	t	c	0.3276	0.3927	0.1377	2.85185	7.4754e-13	-8.81374	1.60731e-14	1.93568e-08	0.0215013	0.00623856
2	rs117014836	rs4709467	6	161203079	a	g	0.3281	0.3931	0.1379	2.85062	7.44347e-13	-8.8156	1.59923e-14	1.93014e-08	0.0214851	0.00623614
2	rs117014836	rs1782632	6	161249412	a	g	0.4802	-0.3491	0.1297	-2.6916	7.42428e-13	-8.81672	-1.49866e-14	1.81139e-08	-0.020186	0.00587154
2	rs117014836	rs10455783	6	161208580	a	g	0.3276	0.3919	0.1377	2.84604	7.32653e-13	-8.82248	1.5726e-14	1.91328e-08	0.0214644	0.00623867
2	rs117014836	rs4709469	6	161206484	t	g	0.3275	0.3916	0.1377	2.84386	7.27154e-13	-8.82575	1.55991e-14	1.90511e-08	0.0214523	0.00623919
2	rs117014836	rs476105	6	161936397	a	c	0.2881	0.271	0.1419	1.9098	7.26028e-13	-8.82643	1.59264e-14	1.94674e-08	0.0219364	0.00638656
2	rs117014836	rs548060	6	161936234	a	g	0.2881	0.271	0.1419	1.9098	7.26028e-13	-8.82643	1.59264e-14	1.94674e-08	0.0219364	0.00638656
2	rs117014836	rs1652466	6	161249569	t	g	0.4803	-0.348	0.1297	-2.68311	7.20966e-13	-8.82946	-1.45167e-14	1.78087e-08	-0.0201351	0.00587154
2	rs117014836	rs2115869	6	161207892	a	g	0.3276	0.3912	0.1377	2.84096	7.19891e-13	-8.83011	1.54288e-14	1.89392e-08	0.0214322	0.00623876
2	rs117014836	rs2465846	6	161258027	c	g	0.4762	-0.349	0.1297	-2.69082	7.16464e-13	-8.83218	-1.44148e-14	1.774e-08	-0.0201194	0.00587031
2	rs117014836	rs6913460	6	161671228	t	c	0.2232	0.0171	0.1549	0.110394	7.16245e-13	-8.83232	1.92045e-14	2.3586e-08	0.0268127	0.00760064
2	rs117014836	rs1967716	6	161578570	c	g	0.1974	-0.2592	0.1627	-1.59312	7.11956e-13	-8.83493	-1.88313e-14	2.32575e-08	-0.0264501	0.00775512
2	rs117014836	rs9456586	6	161207643	a	g	0.3276	0.3907	0.1377	2.83733	7.10923e-13	-8.83556	1.52203e-14	1.88022e-08	0.0214091	0.00623883
2	rs117014836	rs4708884	6	161206213	t	c	0.3275	0.3904	0.1377	2.83515	7.05601e-13	-8.83882	1.50977e-14	1.8722e-08	0.021397	0.00623936
2	rs117014836	rs9458171	6	161674323	t	g	0.2236	0.0156	0.1548	0.100775	6.90373e-13	-8.8483	1.84435e-14	2.30776e-08	0.0267153	0.00759789
2	rs117014836	rs1652471	6	161254403	t	c	0.4763	-0.3474	0.1297	-2.67849	6.86661e-13	-8.85064	-1.37644e-14	1.73083e-08	-0.0200455	0.00587032
2	rs117014836	rs62438064	6	161376759	a	g	0.0154	1.7674	0.5237	3.37483	6.76666e-13	-8.85701	5.41435e-14	6.85875e-08	0.080015	0.0234453
2	rs117014836	rs12208953	6	161589595	t	c	0.1342	-0.1207	0.1898	-0.635933	6.71453e-13	-8.86036	-2.21655e-14	2.8172e-08	-0.0330112	0.00960526
2	rs117014836	rs1247568	6	161208386	t	c	0.2342	0.4602	0.1522	3.02365	6.68725e-13	-8.86213	1.63389e-14	2.08114e-08	0.024433	0.00712049
2	rs117014836	rs78152292	6	161680466	a	g	0.2197	0.0424	0.1555	0.272669	6.65148e-13	-8.86446	1.75804e-14	2.24418e-08	0.0264309	0.00765397
2	rs117014836	rs2565721	6	161235098	a	g	0.4943	-0.3312	0.1296	-2.55556	6.59223e-13	-8.86835	-1.31737e-14	1.69118e-08	-0.0199837	0.00587452
2	rs117014836	rs192261612	6	161408823	a	c	0.0155	-0.159	0.5444	-0.292065	6.14806e-13	-8.89864	-5.91979e-14	7.85307e-08	-0.0962871	0.0275631
2	rs117014836	rs7454268	6	161166502	t	c	0.3155	0.3995	0.1401	2.85153	6.13642e-13	-8.89946	1.31371e-14	1.74846e-08	0.0214084	0.00631445
2	rs117014836	rs13206887	6	161201651	a	g	0.3291	0.3848	0.1378	2.79245	6.09573e-13	-8.90235	1.28618e-14	1.71772e-08	0.0210997	0.00623239
2	rs117014836	rs9458028	6	161209716	t	c	0.3279	0.3843	0.1377	2.79085	6.06256e-13	-8.90472	1.27976e-14	1.71388e-08	0.0211092	0.00623824
2	rs117014836	rs9456684	6	161988513	a	g	0.4288	-0.2078	0.1305	-1.59234	6.05401e-13	-8.90534	-1.21663e-14	1.63051e-08	-0.0200962	0.00593986
2	rs117014836	rs1247541	6	161253485	t	c	0.4761	-0.3434	0.1297	-2.64765	6.04776e-13	-8.90578	-1.19842e-14	1.60719e-08	-0.0198159	0.00586837
2	rs117014836	rs1652500	6	161192189	t	c	0.2311	0.4579	0.1533	2.98695	6.01939e-13	-8.90783	1.46337e-14	1.96613e-08	0.024311	0.00715384
2	rs117014836	rs9458030	6	161209985	a	g	0.3279	0.3836	0.1377	2.78577	5.95866e-13	-8.91223	1.25591e-14	1.69675e-08	0.021077	0.00623833
2	rs117014836	rs783165	6	161177842	a	c	0.48	-0.3144	0.1292	-2.43344	5.88848e-13	-8.91738	-1.17095e-14	1.59174e-08	-0.0198855	0.00590235
2	rs117014836	rs9355332	6	161509003	a	t	0.1425	0.4863	0.1841	2.6415	5.84508e-13	-8.92059	3.50553e-14	4.68328e-08	0.059974	0.0124709
2	rs117014836	rs910722	6	161574769	t	g	0.1902	-0.2512	0.165	-1.52242	5.83777e-13	-8.92113	-1.53448e-14	2.09579e-08	-0.0262854	0.00784109
2	rs117014836	rs2802357	6	161242350	t	c	0.4761	-0.3426	0.1298	-2.63945	5.82253e-13	-8.92227	-1.14977e-14	1.57192e-08	-0.0197469	0.00586777
2	rs117014836	rs2565724	6	161241889	a	g	0.4761	-0.3422	0.1297	-2.6384	5.80188e-13	-8.92381	-1.14533e-14	1.56867e-08	-0.0197407	0.00586777
2	rs117014836	rs11902	6	161174871	c	g	0.4799	-0.3137	0.1295	-2.42239	5.80109e-13	-8.92387	-1.15246e-14	1.57852e-08	-0.0198662	0.00590443
2	rs117014836	rs9458035	6	161211234	c	g	0.3277	0.3849	0.1378	2.79318	5.78243e-13	-8.92527	1.21479e-14	1.66641e-08	0.0210083	0.00623573
2	rs117014836	rs783169	6	161174579	t	c	0.4799	-0.3134	0.1295	-2.42008	5.75549e-13	-8.9273	-1.14259e-14	1.57129e-08	-0.0198522	0.00590445
2	rs117014836	rs11756055	6	161210622	t	c	0.3277	0.3841	0.1378	2.78737	5.66997e-13	-8.9338	1.18908e-14	1.64747e-08	0.0209715	0.00623583
2	rs117014836	rs783168	6	161174594	a	g	0.48	-0.3128	0.1295	-2.41544	5.66545e-13	-8.93414	-1.12312e-14	1.55691e-08	-0.019824	0.00590445
2	rs117014836	rs67133343	6	161701633	t	c	0.082	0.5103	0.2362	2.16046	5.56083e-13	-8.94224	2.00288e-14	2.80228e-08	0.0360176	0.010719
2	rs117014836	rs4709493	6	161531006	c	g	0.1426	0.4849	0.1841	2.63389	5.53406e-13	-8.94434	3.31007e-14	4.54602e-08	0.0598127	0.0125232
2	rs117014836	rs505555	6	161953285	t	g	0.2107	0.2794	0.1589	1.75834	5.48905e-13	-8.94788	1.30884e-14	1.8436e-08	0.0238446	0.00711641
2	rs117014836	rs10945750	6	161829428	a	g	0.1234	-0.4627	0.1986	-2.32981	5.46276e-13	-8.94997	-1.62207e-14	2.29044e-08	-0.0296933	0.00886871
2	rs117014836	rs78899697	6	161360506	a	g	0.0274	-0.5004	0.4101	-1.22019	5.36269e-13	-8.958	-3.60614e-14	5.11865e-08	-0.067245	0.0190741
2	rs117014836	rs6919831	6	161534666	c	g	0.1427	0.4835	0.1839	2.62915	5.34867e-13	-8.95913	3.19341e-14	4.46199e-08	0.0597047	0.0125554
2	rs117014836	rs482420	6	161953076	t	c	0.2112	0.2753	0.1588	1.73363	5.16958e-13	-8.97392	1.22506e-14	1.7789e-08	0.0236974	0.00711106
2	rs117014836	rs4252199	6	161174933	t	c	0.0174	-1.4371	0.5027	-2.85876	5.08319e-13	-8.98124	-3.74226e-14	5.4809e-08	-0.0736202	0.022131
2	rs117014836	rs1247558	6	161190199	a	g	0.4798	-0.3197	0.1294	-2.47063	5.04641e-13	-8.9844	-9.85758e-15	1.44918e-08	-0.0195339	0.00588162
2	rs117014836	rs62435552	6	161648285	t	c	0.0111	-1.2657	0.6252	-2.02447	5.04369e-13	-8.98463	-4.93308e-14	7.23773e-08	-0.0978069	0.0286355
2	rs117014836	rs9355873	6	161538742	a	t	0.1427	0.4819	0.1839	2.62045	5.02561e-13	-8.98619	2.99213e-14	4.31453e-08	0.0595377	0.0126228
2	rs117014836	rs673806	6	161372931	t	c	0.1456	-0.3122	0.1853	-1.68484	4.96064e-13	-8.99184	-1.48347e-14	2.2014e-08	-0.0299049	0.00908964
2	rs117014836	rs1247513	6	161280379	t	c	0.1938	-0.5564	0.1642	-3.38855	4.88575e-13	-8.99845	-1.22892e-14	1.83492e-08	-0.0251532	0.00751354
2	rs117014836	rs13194157	6	161499493	a	g	0.1425	0.509	0.1843	2.7618	4.78972e-13	-9.00707	2.79399e-14	4.13311e-08	0.058333	0.0127972
2	rs117014836	rs2064712	6	161216608	a	g	0.1592	0.528	0.179	2.94972	4.77354e-13	-9.00854	1.27165e-14	1.92295e-08	0.0266396	0.0080603
2	rs117014836	rs9456589	6	161212704	a	g	0.3329	0.3779	0.1374	2.75036	4.74608e-13	-9.01104	9.74733e-15	1.4781e-08	0.0205376	0.00620812
2	rs117014836	rs35996169	6	161798739	a	g	0.1627	-0.3753	0.1766	-2.12514	4.63098e-13	-9.02171	-1.20835e-14	1.85545e-08	-0.0260926	0.00791087
2	rs117014836	rs138299074	6	161184480	t	c	0.038	-0.8031	0.3478	-2.30909	4.62129e-13	-9.02262	-2.36642e-14	3.63744e-08	-0.0512068	0.0155214
2	rs117014836	rs73786015	6	161586399	t	c	0.1168	0.411	0.202	2.03465	4.53979e-13	-9.03034	3.29059e-14	4.98213e-08	0.0724834	0.0146191
2	rs117014836	rs1247557	6	161189670	a	g	0.4797	-0.3155	0.1294	-2.43818	4.52879e-13	-9.0314	-8.75828e-15	1.36031e-08	-0.0193391	0.00588181
2	rs117014836	rs783186	6	161113210	a	c	0.0923	-0.5951	0.2288	-2.60096	4.42352e-13	-9.04161	-1.46312e-14	2.29971e-08	-0.0330759	0.0100779
2	rs117014836	rs1247570	6	161208957	t	c	0.4821	-0.3192	0.1295	-2.46486	4.37512e-13	-9.04639	-8.41487e-15	1.3301e-08	-0.0192335	0.00586856
2	rs117014836	rs1247554	6	161188613	t	c	0.233	-0.4942	0.153	-3.23007	4.31659e-13	-9.05224	-1.00043e-14	1.59135e-08	-0.0231764	0.00703697
2	rs117014836	rs4709470	6	161216023	a	g	0.3318	0.3731	0.1375	2.71345	4.20111e-13	-9.06402	8.53734e-15	1.37737e-08	0.0203216	0.00621387
2	rs117014836	rs9456637	6	161573836	a	g	0.1905	-0.2381	0.165	-1.44303	4.10938e-13	-9.0736	-1.04931e-14	1.71293e-08	-0.0255344	0.00787412
2	rs117014836	rs558209	6	161942183	a	g	0.1901	0.2826	0.1652	1.71065	4.10245e-13	-9.07434	9.92103e-15	1.62012e-08	0.0241832	0.00741504
2	rs117014836	rs62438067	6	161392380	t	c	0.0153	-1.7481	0.5315	-3.28899	4.06756e-13	-9.07805	-3.11708e-14	5.11242e-08	-0.0766327	0.0235183
2	rs117014836	rs1782600	6	161199014	t	c	0.2316	-0.494	0.1532	-3.22454	4.06425e-13	-9.0784	-9.38286e-15	1.53891e-08	-0.0230863	0.00705128
2	rs117014836	rs6901905	6	161604520	t	c	0.129	-0.0965	0.1931	-0.499741	4.0155e-13	-9.08364	-1.28708e-14	2.1238e-08	-0.0320529	0.00979224
2	rs117014836	rs1740443	6	161197042	t	c	0.482	-0.3286	0.1295	-2.53745	3.88368e-13	-9.09814	-7.38267e-15	1.23977e-08	-0.0190095	0.00586596
2	rs117014836	rs1247536	6	161251773	t	g	0.0286	0.6604	0.3943	1.67487	3.84069e-13	-9.10297	2.20461e-14	3.72356e-08	0.0574013	0.0177509
2	rs117014836	rs9364586	6	161506939	t	g	0.1431	0.4817	0.1839	2.61936	3.81655e-13	-9.10571	2.22946e-14	3.69664e-08	0.0584157	0.0129654
2	rs117014836	rs523995	6	161915895	a	g	0.2244	0.2518	0.154	1.63506	3.76215e-13	-9.11194	8.44262e-15	1.4407e-08	0.0224409	0.00693647
2	rs117014836	rs1620875	6	161201175	a	g	0.233	-0.4875	0.1529	-3.18836	3.75483e-13	-9.11279	-8.58846e-15	1.46647e-08	-0.0228731	0.0070397
2	rs117014836	rs1620921	6	161197087	a	g	0.4819	-0.327	0.1295	-2.5251	3.73058e-13	-9.1156	-7.06415e-15	1.21079e-08	-0.0189358	0.00586605
2	rs117014836	rs4709490	6	161497194	t	g	0.1435	0.5006	0.1837	2.7251	3.7102e-13	-9.11798	2.13036e-14	3.58732e-08	0.0574191	0.0130984
2	rs117014836	rs4454114	6	161841791	t	c	0.4962	-0.0994	0.1332	-0.746246	3.70496e-13	-9.1186	-6.99226e-15	1.20257e-08	-0.0188727	0.00584409
2	rs117014836	rs1621801	6	161196966	a	c	0.4819	-0.3263	0.1295	-2.51969	3.66569e-13	-9.12322	-6.92944e-15	1.19835e-08	-0.0189035	0.00586607
2	rs117014836	rs3757028	6	161677101	t	c	0.2231	0.006	0.1548	0.0387597	3.6012e-13	-9.13093	8.95727e-15	1.56149e-08	0.024873	0.00764178
2	rs117014836	rs1740432	6	161210470	a	g	0.4823	-0.3137	0.1295	-2.42239	3.55442e-13	-9.13661	-6.69398e-15	1.17593e-08	-0.0188328	0.0058621
2	rs117014836	rs1614840	6	161197845	a	g	0.482	-0.325	0.1295	-2.50965	3.54844e-13	-9.13734	-6.68647e-15	1.17561e-08	-0.0188434	0.00586606
2	rs117014836	rs1740442	6	161197558	t	c	0.482	-0.3244	0.1295	-2.50502	3.49572e-13	-9.14384	-6.57745e-15	1.16528e-08	-0.0188157	0.00586608
2	rs117014836	rs182896902	6	161751483	t	c	0.0118	2.4928	0.7024	3.54897	3.36781e-13	-9.16003	2.90125e-14	5.23794e-08	0.0861466	0.0269316
2	rs117014836	rs117468213	6	161378420	a	g	0.0124	0.6932	0.5928	1.16937	3.36744e-13	-9.16008	2.84069e-14	5.12893e-08	0.0843577	0.0263747
2	rs117014836	rs493806	6	161914880	t	c	0.2244	0.2472	0.154	1.60519	3.35426e-13	-9.16178	7.44281e-15	1.34643e-08	0.0221891	0.00693604
2	rs117014836	rs2177587	6	161517964	t	c	0.209	-0.2902	0.1584	-1.83207	3.2104e-13	-9.18082	-7.71701e-15	1.42835e-08	-0.0240375	0.00759539
2	rs117014836	rs510968	6	161953854	t	c	0.2381	0.2357	0.1516	1.55475	3.1889e-13	-9.18374	6.89481e-15	1.27979e-08	0.0216213	0.00679234
2	rs117014836	rs6933810	6	161496785	a	g	0.1435	0.4965	0.1837	2.70278	3.18177e-13	-9.18471	1.81191e-14	3.29896e-08	0.0569465	0.0133253
2	rs117014836	rs2064418	6	161973926	a	g	0.3908	-0.1498	0.1321	-1.13399	3.14966e-13	-9.18912	-6.12979e-15	1.1446e-08	-0.0194618	0.00609843
2	rs117014836	rs3757026	6	161666277	a	g	0.2902	0.0541	0.1424	0.379916	3.11946e-13	-9.1933	7.03193e-15	1.31589e-08	0.0225421	0.00685097
2	rs117014836	rs62435937	6	161835320	a	t	0.0875	-0.4714	0.2312	-2.03893	3.08072e-13	-9.19873	-1.01758e-14	1.9224e-08	-0.0330306	0.0104202
2	rs117014836	rs4708898	6	161524987	a	g	0.1397	-0.2891	0.1857	-1.55681	2.96187e-13	-9.21581	-8.71769e-15	1.68203e-08	-0.0294331	0.00942913
2	rs117014836	rs62435936	6	161835318	c	g	0.0875	-0.4678	0.2313	-2.02248	2.92303e-13	-9.22155	-9.60369e-15	1.86352e-08	-0.0328553	0.0104205
2	rs117014836	rs1404269	6	161509543	t	c	0.2073	-0.2873	0.159	-1.80692	2.91455e-13	-9.22281	-6.96514e-15	1.35427e-08	-0.0238978	0.00762706
2	rs117014836	rs79038206	6	161878049	t	c	0.0508	0.3373	0.2951	1.143	2.83402e-13	-9.23498	1.17598e-14	2.31796e-08	0.0414953	0.0131917
2	rs117014836	rs12203149	6	161603980	a	g	0.1295	-0.0782	0.1928	-0.405602	2.82869e-13	-9.23579	-8.73762e-15	1.72329e-08	-0.0308893	0.00978339
2	rs117014836	rs992037	6	162001436	t	c	0.389	0.2919	0.1322	2.20802	2.78931e-13	-9.24188	5.19525e-15	1.03242e-08	0.0186256	0.00593463
2	rs117014836	rs9458172	6	161676979	a	g	0.2232	-0.0057	0.1548	-0.0368217	2.76262e-13	-9.24606	6.69379e-15	1.33558e-08	0.0242298	0.00765488
2	rs117014836	rs2315322	6	161976202	t	c	0.3906	-0.1471	0.1319	-1.11524	2.72759e-13	-9.2516	-5.32153e-15	1.0682e-08	-0.01951	0.00613941
2	rs117014836	rs6920683	6	161673539	t	c	0.2237	-0.0241	0.1547	-0.155785	2.64224e-13	-9.26541	6.47202e-15	1.31921e-08	0.0244945	0.00765955
2	rs117014836	rs6905734	6	161518381	a	g	0.208	-0.2811	0.1588	-1.77015	2.61403e-13	-9.27007	-6.16242e-15	1.26653e-08	-0.0235744	0.00760885
2	rs117014836	rs4709491	6	161522365	a	g	0.1415	0.473	0.1846	2.5623	2.56675e-13	-9.27799	1.47513e-14	2.99223e-08	0.0574706	0.0136149
2	rs117014836	rs79280529	6	161878122	t	c	0.0509	0.3279	0.2952	1.11077	2.56367e-13	-9.27852	1.05185e-14	2.18196e-08	0.0410291	0.0131794
2	rs117014836	rs12210134	6	161329452	t	c	0.011	-2.4294	0.9231	-2.63178	2.53201e-13	-9.28391	-2.21568e-14	4.62573e-08	-0.0875066	0.0281666
2	rs117014836	rs76164488	6	161878396	t	g	0.0506	0.3258	0.2958	1.10142	2.49065e-13	-9.29107	1.02165e-14	2.15077e-08	0.0410196	0.0132164
2	rs117014836	rs35292081	6	161415630	c	g	0.0608	0.6491	0.2692	2.41122	2.48284e-13	-9.29243	9.59382e-15	2.02283e-08	0.0386405	0.0124483
2	rs117014836	rs145311854	6	161905102	t	c	0.0558	0.2163	0.2855	0.757618	2.47287e-13	-9.29418	9.79808e-15	2.0702e-08	0.0396224	0.0127736
2	rs117014836	rs1261931	6	161311849	t	c	0.3608	-0.1629	0.1345	-1.21115	2.41598e-13	-9.30429	-4.63151e-15	9.90145e-09	-0.0191703	0.006188
2	rs117014836	rs1652507	6	161082461	t	c	0.1544	0.4129	0.1801	2.29262	2.38303e-13	-9.31025	5.97131e-15	1.28595e-08	0.0250576	0.00812728
2	rs117014836	rs73785922	6	161872306	t	c	0.0506	0.3265	0.2968	1.10007	2.2329e-13	-9.33851	9.05343e-15	2.01514e-08	0.0405456	0.0132165
2	rs117014836	rs137964239	6	161972704	a	g	0.0122	1.5402	0.6707	2.29641	2.22453e-13	-9.34014	1.80457e-14	4.02478e-08	0.0811214	0.026481
2	rs117014836	rs1937487	6	161284779	t	c	0.3276	-0.2353	0.1384	-1.70014	2.2243e-13	-9.34019	-4.24672e-15	9.47227e-09	-0.0190923	0.00623398
2	rs117014836	rs531449	6	161939561	c	g	0.2177	0.2324	0.1559	1.4907	2.2224e-13	-9.34056	4.78008e-15	1.06654e-08	0.0215086	0.00701553
2	rs117014836	rs615269	6	161402321	a	g	0.134	0.5233	0.1886	2.77466	2.20365e-13	-9.34424	1.23907e-14	2.72902e-08	0.0562281	0.0147663
2	rs117014836	rs62435487	6	161487894	t	c	0.0222	-1.2727	0.4505	-2.82508	2.1808e-13	-9.34876	-1.30777e-14	2.94628e-08	-0.0599674	0.0196047
2	rs117014836	rs3798906	6	161458931	a	g	0.0601	0.6412	0.2716	2.36082	2.18037e-13	-9.34885	8.35143e-15	1.88159e-08	0.0383029	0.0125159
2	rs117014836	rs9364602	6	161974956	a	g	0.3907	-0.1376	0.1321	-1.04164	2.15097e-13	-9.35474	-4.09509e-15	9.27886e-09	-0.0190383	0.00614928
2	rs117014836	rs1652499	6	161191694	t	c	0.231	-0.4622	0.1533	-3.015	2.14523e-13	-9.35591	-4.64976e-15	1.056e-08	-0.0216749	0.00707284
2	rs117014836	rs545310	6	161935928	t	c	0.2183	0.2299	0.1555	1.47846	2.1412e-13	-9.35672	4.58238e-15	1.04204e-08	0.0214009	0.00700858
2	rs117014836	rs79335614	6	161875390	t	c	0.0509	0.31	0.2947	1.05192	2.14052e-13	-9.35686	8.61521e-15	1.95941e-08	0.0402483	0.0131795
2	rs117014836	rs140991137	6	161607668	a	g	0.0108	0.9141	1.5364	0.594962	2.13892e-13	-9.35718	1.84037e-14	4.18742e-08	0.0860421	0.0281885
2	rs117014836	rs60551655	6	161873185	t	c	0.0508	0.3316	0.2966	1.118	2.13327e-13	-9.35833	8.591e-15	1.95729e-08	0.0402715	0.0131923
2	rs117014836	rs6921987	6	161978943	t	c	0.3906	-0.1367	0.132	-1.03561	2.11007e-13	-9.36308	-4.00926e-15	9.17388e-09	-0.0190006	0.00615041
2	rs117014836	rs521641	6	161935676	a	g	0.2183	0.229	0.1556	1.47172	2.09794e-13	-9.36559	4.47984e-15	1.02939e-08	0.0213535	0.00700858
2	rs117014836	rs520732	6	161935591	a	g	0.2183	0.229	0.1556	1.47172	2.09794e-13	-9.36559	4.47984e-15	1.02939e-08	0.0213535	0.00700858
2	rs117014836	rs6902760	6	161503924	t	c	0.1436	0.4716	0.1836	2.56863	2.08587e-13	-9.36809	1.17065e-14	2.64106e-08	0.0561225	0.0139383
2	rs117014836	rs2064420	6	161974432	a	t	0.4983	0.1625	0.1282	1.26755	2.07213e-13	-9.37096	3.65708e-15	8.45684e-09	0.0176489	0.00580171
2	rs117014836	rs683549	6	161385402	t	g	0.1344	0.5109	0.1893	2.69889	2.06559e-13	-9.37233	1.13856e-14	2.59695e-08	0.0551202	0.0150584
2	rs117014836	rs539455	6	161921260	t	c	0.2167	0.2241	0.1558	1.43838	2.04372e-13	-9.37696	4.36191e-15	1.01578e-08	0.021343	0.00702494
2	rs117014836	rs113391492	6	161822397	t	c	0.0758	0.0901	0.2436	0.369869	1.99208e-13	-9.38807	6.85747e-15	1.6172e-08	0.0344237	0.0113079
2	rs117014836	rs2255792	6	161284473	c	g	0.3278	-0.2301	0.1383	-1.66377	1.97698e-13	-9.39138	-3.72751e-15	8.83005e-09	-0.0188546	0.00623642
2	rs117014836	rs71565785	6	161427812	t	c	0.0609	0.6282	0.269	2.33532	1.95779e-13	-9.39561	7.36812e-15	1.75391e-08	0.0376349	0.012445
2	rs117014836	rs16892792	6	161977310	a	g	0.3905	-0.1332	0.132	-1.00909	1.94014e-13	-9.39955	-3.65356e-15	8.72641e-09	-0.0188314	0.00615445
2	rs117014836	rs12527150	6	161541909	a	g	0.2086	-0.2895	0.1582	-1.82996	1.93552e-13	-9.40058	-4.41065e-15	1.05683e-08	-0.0227879	0.00760012
2	rs117014836	rs1247519	6	161303720	a	t	0.36	-0.165	0.1344	-1.22768	1.93001e-13	-9.40182	-3.5856e-15	8.5981e-09	-0.0185782	0.00615575
2	rs117014836	rs9365286	6	161819638	t	c	0.0758	0.0867	0.2435	0.356057	1.90812e-13	-9.40677	6.53748e-15	1.57604e-08	0.0342614	0.0113099
2	rs117014836	rs13206940	6	161417460	t	c	0.0609	0.6227	0.2681	2.32264	1.88275e-13	-9.41259	7.055e-15	1.71327e-08	0.0374719	0.0124461
2	rs117014836	rs505845	6	161927859	a	g	0.2171	0.2186	0.1552	1.40851	1.86834e-13	-9.41592	3.94553e-15	9.61919e-09	0.0211178	0.00702027
2	rs117014836	rs4252134	6	161153527	t	c	0.3083	-0.1334	0.1396	-0.955587	1.8158e-13	-9.42831	-3.44262e-15	8.51728e-09	-0.0189593	0.00632954
2	rs117014836	rs482675	6	161927831	t	c	0.2171	0.2192	0.1552	1.41237	1.80029e-13	-9.43204	3.78561e-15	9.40604e-09	0.0210278	0.0070195
2	rs117014836	rs9458019	6	161153561	t	c	0.3083	-0.133	0.1396	-0.952722	1.80024e-13	-9.43205	-3.40981e-15	8.47331e-09	-0.0189408	0.00632954
2	rs117014836	rs497002	6	161921885	t	c	0.2168	0.2174	0.1558	1.39538	1.79663e-13	-9.43292	3.77933e-15	9.40022e-09	0.0210356	0.00702378
2	rs117014836	rs76000632	6	161876365	a	g	0.0506	0.2936	0.2955	0.99357	1.79613e-13	-9.43304	7.10995e-15	1.76867e-08	0.0395848	0.0132165
2	rs117014836	rs41267843	6	161553551	t	c	0.0342	-0.2895	0.3629	-0.79774	1.78825e-13	-9.43495	-8.62101e-15	2.14942e-08	-0.0482093	0.016106
2	rs117014836	rs508605	6	161928356	t	c	0.2173	0.216	0.1552	1.39175	1.77737e-13	-9.4376	3.73115e-15	9.33167e-09	0.0209925	0.00701794
2	rs117014836	rs1407211	6	161725297	a	g	0.4485	-0.2428	0.1317	-1.84358	1.77648e-13	-9.43782	-3.15434e-15	7.8914e-09	-0.0177561	0.00593871
2	rs117014836	rs2143741	6	161998213	a	g	0.3881	0.2873	0.1323	2.17158	1.77503e-13	-9.43817	3.15245e-15	7.89042e-09	0.01776	0.00594397
2	rs117014836	rs513141	6	161928873	t	c	0.2173	0.2159	0.1552	1.39111	1.77397e-13	-9.43843	3.7232e-15	9.32092e-09	0.020988	0.00701794
2	rs117014836	rs13206496	6	161279478	t	c	0.4572	-0.3037	0.1307	-2.32364	1.75617e-13	-9.44281	-3.12865e-15	7.87425e-09	-0.0178152	0.00597342
2	rs117014836	rs140746813	6	161598646	t	c	0.0112	0.6889	1.5126	0.455441	1.73831e-13	-9.44725	1.43551e-14	3.63137e-08	0.0825805	0.0276849
2	rs117014836	rs4077416	6	161800336	t	c	0.0757	0.0729	0.2461	0.296221	1.73537e-13	-9.44799	5.89564e-15	1.49188e-08	0.0339735	0.0113297
2	rs117014836	rs541480	6	161929638	t	g	0.2173	0.2173	0.1552	1.40013	1.72485e-13	-9.45063	3.60987e-15	9.16795e-09	0.0209285	0.00702076
2	rs117014836	rs144587038	6	161027430	t	g	0.0122	1.7871	0.6086	2.93641	1.72237e-13	-9.45125	1.35862e-14	3.45339e-08	0.0788808	0.0264945
2	rs117014836	rs142817871	6	161558777	a	g	0.0129	0.5057	0.5881	0.859888	1.70647e-13	-9.45528	1.31262e-14	3.35216e-08	0.0769201	0.0258498
2	rs117014836	rs4708911	6	161927673	t	c	0.2173	0.2131	0.1551	1.37395	1.68607e-13	-9.4605	3.51831e-15	9.03994e-09	0.0208669	0.00701795
2	rs117014836	rs62435485	6	161467015	a	t	0.0207	-1.2843	0.4654	-2.75956	1.68052e-13	-9.46194	-1.01338e-14	2.60827e-08	-0.0603016	0.0202953
2	rs117014836	rs56820519	6	161337140	t	g	0.403	0.324	0.1316	2.46201	1.67443e-13	-9.46351	3.03496e-15	7.81839e-09	0.0181253	0.00604457
2	rs117014836	rs510849	6	161942405	t	c	0.333	0.2858	0.1369	2.08766	1.65165e-13	-9.46946	3.0349e-15	7.88137e-09	0.018375	0.00620042
2	rs117014836	rs11963931	6	161343052	t	g	0.4029	0.323	0.1316	2.45441	1.63609e-13	-9.47357	2.95785e-15	7.71063e-09	0.0180787	0.00604558
2	rs117014836	rs4252130	6	161153080	a	c	0.3083	-0.1287	0.1396	-0.92192	1.62105e-13	-9.47758	-3.0343e-15	7.9557e-09	-0.0187181	0.00633077
2	rs117014836	rs517658	6	161925339	a	g	0.2172	0.2109	0.1551	1.35977	1.61706e-13	-9.47865	3.35867e-15	8.81631e-09	0.0207702	0.00701912
2	rs117014836	rs78486650	6	161791766	a	c	0.0638	0.0578	0.2681	0.215591	1.60314e-13	-9.48241	5.83295e-15	1.53727e-08	0.0363845	0.0122584
2	rs117014836	rs9355329	6	161447394	t	c	0.2673	-0.2453	0.1478	-1.65968	1.59411e-13	-9.48486	-3.24779e-15	8.59396e-09	-0.0203737	0.00694399
2	rs117014836	rs139699952	6	161221380	c	g	0.037	0.9258	0.3505	2.64137	1.58891e-13	-9.48628	7.34052e-15	1.94444e-08	0.0461985	0.0156594
2	rs117014836	rs4252126	6	161152294	a	g	0.3083	-0.1272	0.1395	-0.911828	1.57333e-13	-9.49056	-2.93475e-15	7.81333e-09	-0.0186532	0.00633077
2	rs117014836	rs73021276	6	161801953	t	c	0.0757	0.0692	0.2457	0.281644	1.51835e-13	-9.50601	5.07219e-15	1.37449e-08	0.0334058	0.0113273
2	rs117014836	rs113673715	6	161070955	a	g	0.0112	1.9954	0.698	2.85874	1.51291e-13	-9.50757	1.22715e-14	3.33334e-08	0.0811121	0.0276591
2	rs117014836	rs9355346	6	161802719	a	t	0.0773	0.0753	0.2437	0.308986	1.50665e-13	-9.50937	4.98325e-15	1.35572e-08	0.0330749	0.0112231
2	rs117014836	rs1247304	6	161339399	a	g	0.0294	0.5463	0.3894	1.40293	1.47534e-13	-9.51849	7.53569e-15	2.07382e-08	0.0510777	0.0174971
2	rs117014836	rs145220053	6	161263633	a	g	0.0182	-1.235	0.4858	-2.5422	1.4673e-13	-9.52086	-9.37101e-15	2.58555e-08	-0.0638658	0.0218449
2	rs117014836	rs4252117	6	161143376	a	g	0.3086	-0.1245	0.1402	-0.888017	1.46682e-13	-9.521	-2.7129e-15	7.48672e-09	-0.0184951	0.00632906
2	rs117014836	rs13212550	6	161248207	a	g	0.024	1.1204	0.4254	2.63376	1.45972e-13	-9.52311	8.11947e-15	2.24634e-08	0.0556234	0.0190493
2	rs117014836	rs12208856	6	161730596	t	g	0.0919	-0.4141	0.2268	-1.82584	1.4462e-13	-9.52715	-4.24298e-15	1.17941e-08	-0.0293388	0.0100532
2	rs117014836	rs705828	6	161426545	a	t	0.1966	-0.4348	0.1635	-2.65933	1.4349e-13	-9.53056	-3.09721e-15	8.64379e-09	-0.0215848	0.00740232
2	rs117014836	rs181381092	6	161947029	t	c	0.0129	1.3938	0.6487	2.1486	1.43137e-13	-9.53163	1.07455e-14	3.0028e-08	0.0750718	0.0257618
2	rs117014836	rs17570263	6	161923356	a	c	0.0536	0.1872	0.2901	0.645295	1.41482e-13	-9.53668	5.42556e-15	1.52461e-08	0.038348	0.0131279
2	rs117014836	rs9458016	6	161144800	a	g	0.3082	-0.1225	0.1403	-0.873129	1.40434e-13	-9.53991	-2.58482e-15	7.29421e-09	-0.018406	0.00633134
2	rs117014836	rs1937484	6	161286950	t	c	0.3276	-0.2152	0.1384	-1.55491	1.39446e-13	-9.54297	-2.52695e-15	7.15699e-09	-0.0181214	0.00624055
2	rs117014836	rs2009379	6	161631155	t	c	0.3755	0.1892	0.1339	1.41299	1.39318e-13	-9.54337	2.48042e-15	7.02804e-09	0.017804	0.00612818
2	rs117014836	rs675457	6	161431040	a	c	0.1967	-0.431	0.1635	-2.63609	1.38171e-13	-9.54696	-2.96959e-15	8.44968e-09	-0.0214922	0.00740391
2	rs117014836	rs9355914	6	162013511	t	c	0.4102	0.3033	0.1304	2.32592	1.3817e-13	-9.54697	2.35994e-15	6.71554e-09	0.0170799	0.00588842
2	rs117014836	rs4252120	6	161143608	t	c	0.3083	-0.1209	0.1403	-0.861725	1.35849e-13	-9.55432	-2.49024e-15	7.14794e-09	-0.018331	0.00633077
2	rs117014836	rs60342835	6	161671678	c	g	0.0643	-0.6551	0.2636	-2.4852	1.35151e-13	-9.55656	-4.7108e-15	1.35568e-08	-0.034856	0.012039
2	rs117014836	rs73600951	6	161790462	a	g	0.065	0.0422	0.266	0.158647	1.3499e-13	-9.55708	4.77186e-15	1.37349e-08	0.0353497	0.0121612
2	rs117014836	rs7747958	6	161977079	a	c	0.397	-0.1166	0.1317	-0.885345	1.34578e-13	-9.55841	-2.42443e-15	6.98375e-09	-0.0180151	0.00615387
2	rs117014836	rs7747796	6	161977018	t	c	0.3964	-0.1161	0.1317	-0.881549	1.32301e-13	-9.56582	-2.38035e-15	6.91683e-09	-0.0179919	0.00615713
2	rs117014836	rs9365222	6	161276870	a	t	0.3713	-0.426	0.134	-3.1791	1.31541e-13	-9.56832	-2.30823e-15	6.73607e-09	-0.0175476	0.0060851
2	rs117014836	rs6455735	6	161976832	a	g	0.397	-0.1154	0.1317	-0.876234	1.30926e-13	-9.57035	-2.35096e-15	6.86842e-09	-0.0179564	0.00615523
2	rs117014836	rs1937485	6	161284895	a	g	0.3244	-0.2119	0.1388	-1.52666	1.30784e-13	-9.57082	-2.35792e-15	6.90158e-09	-0.0180291	0.00625727
2	rs117014836	rs644486	6	161430522	a	g	0.1966	-0.4291	0.1635	-2.62446	1.29568e-13	-9.57488	-2.76253e-15	8.12411e-09	-0.0213211	0.00740315
2	rs117014836	rs56055227	6	161264940	c	g	0.3711	-0.4253	0.134	-3.17388	1.29557e-13	-9.57492	-2.26946e-15	6.67479e-09	-0.0175171	0.00608586
2	rs117014836	rs12154116	6	161694932	c	g	0.0703	-0.6544	0.2553	-2.56326	1.28763e-13	-9.57759	-4.32014e-15	1.2742e-08	-0.033551	0.0116296
2	rs117014836	rs9458154	6	161635525	t	c	0.368	0.186	0.1345	1.3829	1.28047e-13	-9.58001	2.27126e-15	6.71997e-09	0.0177377	0.0061678
2	rs117014836	rs705826	6	161415759	a	g	0.1964	-0.4286	0.1637	-2.6182	1.27232e-13	-9.58278	-2.70773e-15	8.03768e-09	-0.0212819	0.00740615
2	rs117014836	rs71551165	6	161263039	t	g	0.3709	-0.4244	0.134	-3.16716	1.27055e-13	-9.58339	-2.22058e-15	6.59673e-09	-0.0174773	0.00608664
2	rs117014836	rs515878	6	161925144	t	c	0.2169	0.2131	0.1557	1.36866	1.26561e-13	-9.58508	2.55465e-15	7.60321e-09	0.0201851	0.00702336
2	rs117014836	rs729986	6	161586840	t	c	0.0867	0.5284	0.2347	2.25138	1.26511e-13	-9.58525	3.77944e-15	1.1253e-08	0.0298744	0.0104148
2	rs117014836	rs376036079	6	161030686	t	c	0.0122	1.7187	0.6086	2.82402	1.24092e-13	-9.59363	9.41508e-15	2.83099e-08	0.0758716	0.0264952
2	rs117014836	rs12211968	6	161624566	a	g	0.33	-0.1322	0.1378	-0.959361	1.24067e-13	-9.59372	-2.35103e-15	7.06695e-09	-0.0189498	0.00659137
2	rs117014836	rs13219777	6	161275735	a	g	0.3711	-0.4234	0.1341	-3.15735	1.23496e-13	-9.59573	-2.15059e-15	6.48271e-09	-0.0174143	0.00608612
2	rs117014836	rs9295157	6	162007822	a	c	0.4311	0.2824	0.1291	2.18745	1.23485e-13	-9.59577	2.06794e-15	6.23404e-09	0.0167466	0.00585442
2	rs117014836	rs1782625	6	161290812	t	c	0.3277	-0.2092	0.1384	-1.51156	1.22986e-13	-9.59752	-2.19465e-15	6.62964e-09	-0.0178447	0.00624026
2	rs117014836	rs118127759	6	161127106	t	c	0.0183	-1.0475	0.4897	-2.13906	1.22951e-13	-9.59765	-7.84863e-15	2.37057e-08	-0.0638356	0.0222631
2	rs117014836	rs2953493	6	161291617	c	g	0.3277	-0.209	0.1384	-1.51012	1.22477e-13	-9.59933	-2.18443e-15	6.61286e-09	-0.0178355	0.00624026
2	rs117014836	rs3798930	6	161621784	a	g	0.3697	0.186	0.134	1.38806	1.21678e-13	-9.60217	2.14117e-15	6.50341e-09	0.0175971	0.00615918
2	rs117014836	rs73019757	6	161327295	t	c	0.0891	0.2558	0.2274	1.12489	1.21505e-13	-9.60278	3.71078e-15	1.12532e-08	0.0305401	0.010465
2	rs117014836	rs66746245	6	161270505	a	g	0.3713	-0.4223	0.134	-3.15149	1.21427e-13	-9.60306	-2.10992e-15	6.41552e-09	-0.017376	0.00608554
2	rs117014836	rs1886237	6	161884630	a	c	0.421	-0.2343	0.1303	-1.79816	1.21412e-13	-9.60312	-2.05022e-15	6.23453e-09	-0.0168864	0.00591538
2	rs117014836	rs73019760	6	161328023	a	g	0.0891	0.2557	0.2274	1.12445	1.21346e-13	-9.60335	3.70534e-15	1.12443e-08	0.0305353	0.0104651
2	rs117014836	rs4709501	6	161624149	a	g	0.3272	-0.132	0.138	-0.956522	1.18871e-13	-9.6123	-2.24704e-15	6.90489e-09	-0.0189032	0.00661483
2	rs117014836	rs3778226	6	161622625	a	g	0.3693	0.1833	0.1341	1.36689	1.17289e-13	-9.61812	2.05555e-15	6.36228e-09	0.0175255	0.00616229
2	rs117014836	rs4252151	6	161159016	a	g	0.3149	-0.1281	0.1389	-0.922246	1.15729e-13	-9.62394	-2.06229e-15	6.427e-09	-0.01782	0.00627459
2	rs117014836	rs6927018	6	161933050	t	c	0.2213	0.1955	0.1543	1.26701	1.15277e-13	-9.62564	2.28395e-15	7.13152e-09	0.0198127	0.00697439
2	rs117014836	rs73017797	6	161324576	a	g	0.0892	0.2511	0.2276	1.10325	1.13932e-13	-9.63073	3.45101e-15	1.08173e-08	0.0302902	0.0104672
2	rs117014836	rs668112	6	161380425	a	g	0.1479	-0.2627	0.1835	-1.43161	1.13078e-13	-9.634	-2.87804e-15	9.09001e-09	-0.0254518	0.0091063
2	rs117014836	rs73019772	6	161333620	a	g	0.089	0.2495	0.227	1.09912	1.12546e-13	-9.63605	3.40745e-15	1.07482e-08	0.030276	0.0104792
2	rs117014836	rs112260009	6	161352234	a	g	0.0203	1.266	0.4726	2.6788	1.12295e-13	-9.63702	6.59759e-15	2.08837e-08	0.0587525	0.0207829
2	rs117014836	rs79835196	6	161586481	t	c	0.0357	-0.2364	0.3561	-0.663858	1.10807e-13	-9.64281	-4.94347e-15	1.57531e-08	-0.0446133	0.0157871
2	rs117014836	rs78229704	6	161716859	a	g	0.0214	-1.07	0.4677	-2.28779	1.09769e-13	-9.6469	-6.22874e-15	1.9947e-08	-0.0567439	0.0201206
2	rs117014836	rs34887229	6	161427062	a	c	0.0237	1.0819	0.4273	2.53194	1.08968e-13	-9.65008	5.88306e-15	1.89118e-08	0.0539891	0.0191673
2	rs117014836	rs551962	6	161936686	a	g	0.3601	0.2516	0.1339	1.87901	1.08295e-13	-9.65277	1.84696e-15	5.95608e-09	0.0170549	0.00605868
2	rs117014836	rs4587148	6	161805707	a	g	0.0715	0.0575	0.2525	0.227723	1.06423e-13	-9.66034	3.49505e-15	1.13673e-08	0.0328411	0.0116457
2	rs117014836	rs35722436	6	161458536	t	c	0.0247	1.0683	0.417	2.56187	1.06096e-13	-9.66168	5.59938e-15	1.8249e-08	0.0527767	0.0188028
2	rs117014836	rs117298688	6	161341481	t	c	0.0593	-0.6359	0.2749	-2.3132	1.05868e-13	-9.66262	-3.65826e-15	1.1935e-08	-0.034555	0.012306
2	rs117014836	rs111565833	6	161305787	t	c	0.0152	-1.4045	0.5447	-2.57848	1.04682e-13	-9.66751	-6.95928e-15	2.28361e-08	-0.0664805	0.023707
2	rs117014836	rs7742866	6	161320834	t	c	0.06	-0.6421	0.2726	-2.35547	1.04553e-13	-9.66804	-3.62391e-15	1.18982e-08	-0.034661	0.012355
2	rs117014836	rs9347504	6	161807664	c	g	0.0767	0.041	0.2444	0.167758	1.03623e-13	-9.67192	3.28489e-15	1.08313e-08	0.0317004	0.0112799
2	rs117014836	rs766313	6	161909909	t	c	0.2516	0.2091	0.1481	1.41188	1.02656e-13	-9.676	1.92291e-15	6.37345e-09	0.0187316	0.00669534
2	rs117014836	rs11754459	6	161330721	c	g	0.0893	0.2418	0.2269	1.06567	1.02002e-13	-9.67877	3.04651e-15	1.01086e-08	0.029867	0.0104754
2	rs117014836	rs4315992	6	161808668	a	g	0.0766	0.037	0.2445	0.151329	9.88271e-14	-9.6925	3.11563e-15	1.0527e-08	0.031526	0.011289
2	rs117014836	rs9456674	6	161871513	a	g	0.0874	0.3853	0.2278	1.6914	9.85398e-14	-9.69377	2.85712e-15	9.67167e-09	0.0289946	0.0104206
2	rs117014836	rs75391351	6	161324431	a	g	0.0601	-0.6207	0.2722	-2.28031	9.82567e-14	-9.69502	-3.34273e-15	1.13325e-08	-0.0340204	0.0122337
2	rs117014836	rs73589753	6	161891794	t	c	0.1604	-0.2567	0.1797	-1.42849	9.67447e-14	-9.70175	-2.24087e-15	7.6454e-09	-0.0231628	0.00822661
2	rs117014836	rs11967026	6	161812728	a	g	0.0714	0.0486	0.2521	0.192781	9.62232e-14	-9.7041	3.12127e-15	1.06923e-08	0.0324378	0.0116585
2	rs117014836	rs9346868	6	161975378	t	c	0.4945	0.1471	0.1279	1.15012	9.54965e-14	-9.70739	1.53711e-15	5.28781e-09	0.0160959	0.00580652
2	rs117014836	rs9346869	6	161975406	c	g	0.4962	0.1472	0.128	1.15	9.53431e-14	-9.70809	1.53447e-15	5.28314e-09	0.0160942	0.00580726
2	rs117014836	rs9347445	6	161257418	a	g	0.3734	-0.4099	0.1341	-3.05667	9.46109e-14	-9.71144	-1.58906e-15	5.49371e-09	-0.0167958	0.00607472
2	rs117014836	rs78316258	6	161498327	a	g	0.0786	0.4323	0.2437	1.7739	9.29413e-14	-9.71917	2.81806e-15	9.83217e-09	0.0303208	0.0109902
2	rs117014836	rs13206753	6	161993088	a	g	0.4032	0.2614	0.1313	1.99086	9.27549e-14	-9.72004	1.51158e-15	5.2794e-09	0.0162965	0.00590896
2	rs117014836	rs1835345	6	161240330	a	t	0.3753	-0.4079	0.1339	-3.0463	9.27541e-14	-9.72005	-1.55158e-15	5.41921e-09	-0.0167279	0.00606617
2	rs117014836	rs9365287	6	161825503	t	c	0.0702	0.0449	0.2529	0.177541	9.23424e-14	-9.72198	2.99156e-15	1.04691e-08	0.0323963	0.0117214
2	rs117014836	rs75108267	6	161259259	t	c	0.023	0.5267	0.4295	1.22631	9.18415e-14	-9.72434	5.00051e-15	1.75577e-08	0.0544471	0.0198016
2	rs117014836	rs4709530	6	161899834	t	c	0.2482	0.2045	0.1493	1.36973	9.02235e-14	-9.73206	1.66942e-15	5.91377e-09	0.0185032	0.00672719
2	rs117014836	rs4252114	6	161143190	t	c	0.3148	-0.1179	0.1396	-0.844556	8.96069e-14	-9.73504	-1.54532e-15	5.49373e-09	-0.0172455	0.00627762
2	rs117014836	rs4709532	6	161911816	t	c	0.2515	0.2019	0.1482	1.36235	8.95173e-14	-9.73547	1.64705e-15	5.85818e-09	0.0183992	0.00669624
2	rs117014836	rs75146198	6	161367601	t	c	0.0146	0.0119	0.5595	0.021269	8.9451e-14	-9.73579	-7.06141e-15	2.54343e-08	-0.0789417	0.0316254
2	rs117014836	rs9364598	6	161900496	t	g	0.2485	0.2036	0.1491	1.36553	8.91911e-14	-9.73706	1.64711e-15	5.86946e-09	0.0184672	0.00672447
2	rs117014836	rs1897108	6	161146704	a	g	0.3145	-0.1177	0.1397	-0.84252	8.9107e-14	-9.73747	-1.53594e-15	5.47616e-09	-0.017237	0.00627924
2	rs117014836	rs9347515	6	161912565	a	g	0.2516	0.2016	0.1482	1.36032	8.90224e-14	-9.73788	1.63651e-15	5.83736e-09	0.0183831	0.00669536
2	rs117014836	rs2315321	6	161974706	a	t	0.4952	0.1441	0.1283	1.12315	8.89239e-14	-9.73836	1.41741e-15	5.05859e-09	0.0159396	0.00580472
2	rs117014836	rs4708894	6	161243370	t	c	0.3755	-0.4057	0.1339	-3.02987	8.86227e-14	-9.73983	-1.4733e-15	5.26816e-09	-0.0166244	0.00606575
2	rs117014836	rs9295155	6	161994366	a	g	0.4254	0.2487	0.13	1.91308	8.80685e-14	-9.74256	1.4145e-15	5.07459e-09	0.0160613	0.00586825
2	rs117014836	rs9456665	6	161786641	t	c	0.3165	-0.1512	0.1402	-1.07846	8.7838e-14	-9.7437	-1.50046e-15	5.38893e-09	-0.0170822	0.00623011
2	rs117014836	rs629015	6	161434588	a	g	0.0731	-0.5587	0.2479	-2.25373	8.77503e-14	-9.74413	-2.6835e-15	9.64382e-09	-0.0305811	0.011165
2	rs117014836	rs10945698	6	161237551	a	c	0.3755	-0.4046	0.1339	-3.02166	8.66356e-14	-9.74968	-1.43586e-15	5.19472e-09	-0.0165736	0.00606585
2	rs117014836	rs10806742	6	161752554	t	c	0.356	-0.273	0.1371	-1.99125	8.65447e-14	-9.75014	-1.45496e-15	5.2666e-09	-0.0168116	0.00615344
2	rs117014836	rs11758427	6	161334763	t	c	0.0892	0.2278	0.2261	1.00752	8.62142e-14	-9.7518	2.52166e-15	9.12498e-09	0.0292487	0.0105027
2	rs117014836	rs796835	6	161436281	t	c	0.0736	-0.553	0.2471	-2.23796	8.40586e-14	-9.7628	-2.54765e-15	9.36095e-09	-0.0303081	0.01113
2	rs117014836	rs73023245	6	161843106	a	t	0.0596	0.1277	0.2796	0.456724	8.39532e-14	-9.76334	2.84559e-15	1.04636e-08	0.0338949	0.0124609
2	rs117014836	rs9355347	6	161830541	t	c	0.2755	-0.327	0.1443	-2.26611	8.37817e-14	-9.76423	-1.50273e-15	5.53118e-09	-0.0179362	0.00659193
2	rs117014836	rs13206609	6	161992983	a	g	0.4245	0.242	0.13	1.86154	8.29838e-14	-9.76839	1.3222e-15	4.89095e-09	0.0159333	0.00586482
2	rs117014836	rs73019797	6	161339947	a	g	0.0892	0.2248	0.2262	0.993811	8.29069e-14	-9.76879	2.41251e-15	8.90822e-09	0.029099	0.0105081
2	rs117014836	rs6923460	6	161316970	t	c	0.2542	-0.3377	0.1483	-2.27714	8.27061e-14	-9.76984	-1.4941e-15	5.53561e-09	-0.0180652	0.00664478
2	rs117014836	rs57154076	6	161317615	a	g	0.2542	-0.3373	0.1482	-2.27598	8.24469e-14	-9.77121	-1.48878e-15	5.52483e-09	-0.0180574	0.00664478
2	rs117014836	rs13206635	6	161993039	a	g	0.4247	0.2407	0.13	1.85154	8.21076e-14	-9.773	1.30622e-15	4.85836e-09	0.0159086	0.00586421
2	rs117014836	rs58508475	6	161279395	a	g	0.4576	-0.2604	0.1307	-1.99235	8.20649e-14	-9.77322	-1.31025e-15	4.87496e-09	-0.0159661	0.00588865
2	rs117014836	rs13200744	6	161449576	a	g	0.0663	-0.5435	0.261	-2.08238	8.19458e-14	-9.77385	-2.59219e-15	9.6502e-09	-0.031633	0.011653
2	rs117014836	rs1937471	6	161317961	t	c	0.2542	-0.3369	0.1482	-2.27328	8.18486e-14	-9.77437	-1.4765e-15	5.49991e-09	-0.0180394	0.00664478
2	rs117014836	rs10945751	6	161831274	t	c	0.2758	-0.3255	0.1442	-2.25728	8.17741e-14	-9.77476	-1.46136e-15	5.4467e-09	-0.0178707	0.0065899
2	rs117014836	rs1321197	6	161145176	a	t	0.3145	-0.1133	0.1397	-0.811024	8.17642e-14	-9.77482	-1.39299e-15	5.19189e-09	-0.0170366	0.00627925
2	rs117014836	rs568893	6	161928772	a	c	0.3435	0.1585	0.1351	1.17321	8.14093e-14	-9.77671	1.34843e-15	5.03683e-09	0.0165636	0.00610548
2	rs117014836	rs62435486	6	161486253	a	g	0.021	-1.1561	0.462	-2.50238	8.13699e-14	-9.77692	-4.44885e-15	1.66219e-08	-0.0546745	0.0201532
2	rs117014836	rs57784735	6	161986472	t	c	0.0529	0.3482	0.2868	1.21409	8.10748e-14	-9.77849	2.86498e-15	1.07252e-08	0.0353374	0.0130418
2	rs117014836	rs674220	6	161431258	t	c	0.073	-0.5528	0.2487	-2.22276	8.06663e-14	-9.78069	-2.44024e-15	9.15904e-09	-0.030251	0.0111721
2	rs117014836	rs142908604	6	161108375	a	c	0.0112	-2.3003	0.8991	-2.55845	8.03662e-14	-9.78231	-5.98141e-15	2.2492e-08	-0.0744269	0.0274858
2	rs117014836	rs6917099	6	161316478	a	g	0.2542	-0.3356	0.1483	-2.26298	7.96107e-14	-9.78641	-1.43065e-15	5.40599e-09	-0.0179706	0.00664478
2	rs117014836	rs11966600	6	161321552	a	c	0.2536	-0.3372	0.1483	-2.27377	7.96075e-14	-9.78643	-1.43185e-15	5.41065e-09	-0.0179864	0.0066508
2	rs117014836	rs3757019	6	161135111	t	c	0.3758	0.2032	0.1356	1.49853	7.95808e-14	-9.78657	1.31533e-15	4.97039e-09	0.0165282	0.00610366
2	rs117014836	rs657551	6	161414495	c	g	0.1368	0.5083	0.1875	2.71093	7.92004e-14	-9.78865	3.93214e-15	1.48013e-08	0.049648	0.0173555
2	rs117014836	rs569645	6	161928803	a	g	0.3433	0.1555	0.1351	1.151	7.8958e-14	-9.78998	1.30268e-15	4.94341e-09	0.0164984	0.0061073
2	rs117014836	rs148623260	6	161710037	a	g	0.0143	-1.3649	0.5759	-2.37003	7.89226e-14	-9.79018	-5.18806e-15	1.96918e-08	-0.065736	0.0243313
2	rs117014836	rs62436886	6	161315795	a	g	0.2538	-0.335	0.1483	-2.25893	7.87507e-14	-9.79112	-1.4138e-15	5.37239e-09	-0.0179529	0.00664823
2	rs117014836	rs60897688	6	161316063	a	g	0.2539	-0.3347	0.1483	-2.25691	7.83247e-14	-9.79348	-1.40491e-15	5.35359e-09	-0.017937	0.00664737
2	rs117014836	rs4709531	6	161900199	t	c	0.3115	0.1572	0.1393	1.1285	7.76204e-14	-9.7974	1.31611e-15	5.03903e-09	0.0169557	0.00629531
2	rs117014836	rs73017771	6	161319223	t	c	0.2536	-0.3348	0.1483	-2.25759	7.75859e-14	-9.7976	-1.39046e-15	5.32454e-09	-0.0179215	0.00665047
2	rs117014836	rs3798912	6	161484373	c	g	0.066	-0.5412	0.2621	-2.06486	7.69545e-14	-9.80115	-2.41858e-15	9.30107e-09	-0.0314287	0.0116793
2	rs117014836	rs62436888	6	161316375	c	g	0.2542	-0.3336	0.1483	-2.24949	7.67848e-14	-9.8021	-1.37295e-15	5.28577e-09	-0.0178805	0.00664478
2	rs117014836	rs4252092	6	161133651	a	g	0.3759	0.2012	0.1357	1.48268	7.62004e-14	-9.80542	1.25183e-15	4.8378e-09	0.0164281	0.00610411
2	rs117014836	rs66477553	6	161500456	a	g	0.3143	0.1901	0.1399	1.35883	7.55963e-14	-9.80888	1.33599e-15	5.18391e-09	0.0176727	0.00656916
2	rs117014836	rs655375	6	161414045	a	t	0.1369	0.5065	0.1874	2.70277	7.55142e-14	-9.80935	3.72583e-15	1.43842e-08	0.0493395	0.0174805
2	rs117014836	rs9364604	6	161998991	a	g	0.4244	0.2601	0.1299	2.00231	7.52124e-14	-9.81109	1.18882e-15	4.62698e-09	0.0158061	0.0059003
2	rs117014836	rs9347506	6	161828379	a	g	0.2007	0.2821	0.1626	1.73493	7.51839e-14	-9.81125	1.46747e-15	5.71205e-09	0.0195184	0.0072802
2	rs117014836	rs117799537	6	161896741	a	g	0.0493	0.0269	0.3068	0.0876793	7.50657e-14	-9.81194	2.74484e-15	1.06917e-08	0.0365658	0.01363
2	rs117014836	rs73017775	6	161319251	t	c	0.2541	-0.3323	0.1483	-2.24073	7.50093e-14	-9.81226	-1.33699e-15	5.20995e-09	-0.0178243	0.00664564
2	rs117014836	rs73017769	6	161319183	t	c	0.2541	-0.3322	0.1483	-2.24005	7.48747e-14	-9.81304	-1.33425e-15	5.20412e-09	-0.0178198	0.00664564
2	rs117014836	rs62436893	6	161319046	a	t	0.2541	-0.3322	0.1483	-2.24005	7.48747e-14	-9.81304	-1.33425e-15	5.20412e-09	-0.0178198	0.00664564
2	rs117014836	rs62436891	6	161318736	a	c	0.2541	-0.3321	0.1483	-2.23938	7.47404e-14	-9.81382	-1.33152e-15	5.19829e-09	-0.0178153	0.00664564
2	rs117014836	rs7760056	6	161452743	a	g	0.1363	0.495	0.1878	2.63578	7.46502e-14	-9.81435	3.74889e-15	1.45204e-08	0.0502195	0.0173901
2	rs117014836	rs6902332	6	161464632	t	c	0.1962	-0.2655	0.1625	-1.63385	7.46391e-14	-9.81441	-1.60643e-15	6.28576e-09	-0.0215226	0.00813231
2	rs117014836	rs13205523	6	161999246	t	c	0.4245	0.2589	0.1299	1.99307	7.43942e-14	-9.81584	1.17386e-15	4.5947e-09	0.015779	0.00589916
2	rs117014836	rs7776029	6	161665020	a	g	0.0624	-0.6098	0.2681	-2.27452	7.38961e-14	-9.81876	-2.41516e-15	9.4857e-09	-0.0326832	0.0122246
2	rs117014836	rs1883875	6	161999398	c	g	0.4242	0.2586	0.13	1.98923	7.36337e-14	-9.8203	1.16028e-15	4.56574e-09	0.0157575	0.00589967
2	rs117014836	rs935180	6	161348093	t	g	0.2522	-0.3317	0.149	-2.22617	7.32334e-14	-9.82267	-1.32629e-15	5.23351e-09	-0.0181105	0.00678341
2	rs117014836	rs1652455	6	161210349	c	g	0.4668	-0.2721	0.1297	-2.09792	7.3012e-14	-9.82399	-1.1435e-15	4.51951e-09	-0.0156618	0.00587118
2	rs117014836	rs12665456	6	161482494	t	c	0.0661	-0.5345	0.2621	-2.0393	7.30086e-14	-9.82401	-2.27575e-15	8.9933e-09	-0.031171	0.0116694
2	rs117014836	rs1321201	6	161138181	c	g	0.3752	0.1992	0.1355	1.47011	7.2962e-14	-9.82428	1.19163e-15	4.70987e-09	0.0163322	0.00610675
2	rs117014836	rs12661018	6	161388265	t	g	0.1451	0.37	0.1844	2.00651	7.28756e-14	-9.8248	1.62855e-15	6.4431e-09	0.022347	0.00838213
2	rs117014836	rs12191929	6	161234926	a	g	0.329	-0.4276	0.1382	-3.09407	7.27853e-14	-9.82534	-1.21631e-15	4.81515e-09	-0.0167109	0.00626849
2	rs117014836	rs645406	6	161430756	t	c	0.0729	-0.5433	0.2491	-2.18105	7.21325e-14	-9.82925	-2.1495e-15	8.54799e-09	-0.0297993	0.0111792
2	rs117014836	rs73019780	6	161336770	a	t	0.0894	0.2131	0.2259	0.943338	7.19107e-14	-9.83059	2.05072e-15	8.15092e-09	0.0285176	0.0105182
2	rs117014836	rs75127023	6	161480631	a	g	0.0659	-0.5337	0.2623	-2.03469	7.10116e-14	-9.83605	-2.20815e-15	8.85234e-09	-0.0310956	0.0116875
2	rs117014836	rs6908283	6	161445060	a	g	0.1365	0.505	0.1876	2.6919	7.08965e-14	-9.83675	3.47407e-15	1.38704e-08	0.049002	0.0176762
2	rs117014836	rs17573150	6	161977397	t	c	0.4952	0.1329	0.128	1.03828	7.06592e-14	-9.83821	1.09109e-15	4.38518e-09	0.0154416	0.0058056
2	rs117014836	rs11751813	6	161339018	t	c	0.0894	0.2114	0.2259	0.935812	7.04176e-14	-9.8397	2.00233e-15	8.04561e-09	0.0284351	0.0105214
2	rs117014836	rs71565774	6	161154786	t	g	0.0204	1.0778	0.4637	2.32435	7.00659e-14	-9.84187	3.83126e-15	1.54677e-08	0.0546808	0.020607
2	rs117014836	rs644110	6	161430468	t	g	0.0729	-0.5402	0.2491	-2.16861	6.97892e-14	-9.84359	-2.06986e-15	8.37326e-09	-0.0296588	0.0111792
2	rs117014836	rs60488028	6	161989025	a	t	0.053	0.3317	0.2868	1.15656	6.94698e-14	-9.84558	2.39988e-15	9.73144e-09	0.0345457	0.0130304
2	rs117014836	rs62436899	6	161333399	a	g	0.2532	-0.3298	0.148	-2.22838	6.94502e-14	-9.84571	-1.2262e-15	4.97255e-09	-0.0176559	0.00665574
2	rs117014836	rs2295368	6	161139502	a	g	0.3751	0.1963	0.1355	1.44871	6.88602e-14	-9.84941	1.11546e-15	4.54293e-09	0.0161988	0.00610812
2	rs117014836	rs35408229	6	161702574	a	t	0.207	0.5078	0.1668	3.04436	6.88017e-14	-9.84978	1.30132e-15	5.30307e-09	0.0189141	0.00714187
2	rs117014836	rs7770643	6	161834380	t	g	0.2672	-0.3309	0.145	-2.28207	6.85796e-14	-9.85118	-1.2018e-15	4.90624e-09	-0.0175242	0.00662556
2	rs117014836	rs117881880	6	161098021	a	t	0.0173	-1.1153	0.5018	-2.2226	6.84047e-14	-9.85229	-4.03886e-15	1.65094e-08	-0.0590437	0.0223238
2	rs117014836	rs3823055	6	161138917	a	g	0.3129	-0.4673	0.1413	-3.30715	6.82123e-14	-9.85352	-1.15705e-15	4.7342e-09	-0.0169625	0.00639094
2	rs117014836	rs62436931	6	161334507	t	c	0.3135	0.4494	0.1388	3.23775	6.81407e-14	-9.85397	1.12364e-15	4.60192e-09	0.01649	0.00623491
2	rs117014836	rs73019984	6	161183526	a	g	0.0966	0.2776	0.223	1.24484	6.78299e-14	-9.85596	1.84223e-15	7.55273e-09	0.0271595	0.0101658
2	rs117014836	rs4345373	6	161346676	a	g	0.2518	-0.3302	0.1488	-2.21909	6.77725e-14	-9.85633	-1.19456e-15	4.90598e-09	-0.017626	0.00666797
2	rs117014836	rs62436934	6	161348267	a	g	0.2527	-0.3271	0.1489	-2.19678	6.76749e-14	-9.85695	-1.21102e-15	4.97809e-09	-0.0178947	0.00677959
2	rs117014836	rs1130656	6	161139480	t	c	0.3752	0.1953	0.1355	1.44133	6.75074e-14	-9.85803	1.09036e-15	4.48662e-09	0.0161517	0.00610816
2	rs117014836	rs62436896	6	161325096	t	c	0.2522	-0.3307	0.1487	-2.22394	6.71763e-14	-9.86016	-1.18212e-15	4.8772e-09	-0.0175973	0.00666589
2	rs117014836	rs11752957	6	161363705	t	g	0.0887	0.2116	0.227	0.932159	6.61606e-14	-9.86678	1.87082e-15	7.76454e-09	0.028277	0.0105665
2	rs117014836	rs4252105	6	161136058	a	t	0.3748	0.1865	0.1357	1.37436	6.60103e-14	-9.86777	1.0596e-15	4.41138e-09	0.016052	0.00609425
2	rs117014836	rs111793381	6	161338203	a	c	0.2539	-0.3266	0.1483	-2.20229	6.55624e-14	-9.87072	-1.14679e-15	4.79143e-09	-0.0174916	0.00664903
2	rs117014836	rs73021716	6	161348131	t	c	0.247	-0.3289	0.1506	-2.18393	6.53989e-14	-9.87181	-1.17336e-15	4.90959e-09	-0.0179416	0.00683163
2	rs117014836	rs79213545	6	161566685	a	t	0.0336	-0.1486	0.366	-0.406011	6.50941e-14	-9.87384	-2.7789e-15	1.16541e-08	-0.0426905	0.0162486
2	rs117014836	rs11753588	6	161189071	a	g	0.096	0.2727	0.2239	1.21795	6.50774e-14	-9.87395	1.76237e-15	7.38216e-09	0.0270811	0.0101991
2	rs117014836	rs9458040	6	161232224	t	c	0.3283	-0.4214	0.1382	-3.0492	6.45591e-14	-9.87742	-1.06084e-15	4.469e-09	-0.0164321	0.00627257
2	rs117014836	rs10945747	6	161813394	t	c	0.2456	0.2973	0.1512	1.96627	6.4295e-14	-9.8792	1.14344e-15	4.82661e-09	0.0177843	0.00678614
2	rs117014836	rs149710995	6	161092057	a	g	0.011	-2.2381	0.9048	-2.47359	6.41958e-14	-9.87987	-4.66882e-15	1.97212e-08	-0.0727278	0.0277321
2	rs117014836	rs655382	6	161414047	a	g	0.0662	-0.5184	0.2608	-1.98773	6.37382e-14	-9.88298	-1.94677e-15	8.25399e-09	-0.0305433	0.0116613
2	rs117014836	rs481910	6	161927794	t	c	0.2681	0.1426	0.1447	0.985487	6.24517e-14	-9.89184	1.07054e-15	4.58721e-09	0.0171419	0.00656466
2	rs117014836	rs9355870	6	161495658	a	g	0.1329	-0.3649	0.1914	-1.90648	6.2336e-14	-9.89264	-1.39313e-15	5.97548e-09	-0.0223487	0.00856402
2	rs117014836	rs11755099	6	161361675	a	g	0.0886	0.2059	0.2272	0.90625	6.1619e-14	-9.89766	1.72567e-15	7.43166e-09	0.0280054	0.0105832
2	rs117014836	rs57919054	6	161991001	a	c	0.0542	0.3208	0.2846	1.1272	6.15154e-14	-9.8984	2.0663e-15	8.92422e-09	0.0335899	0.0128987
2	rs117014836	rs62436933	6	161346830	a	g	0.2508	-0.327	0.1491	-2.19316	6.13406e-14	-9.89963	-1.06716e-15	4.61543e-09	-0.0173973	0.006679
2	rs117014836	rs6913706	6	161445852	a	g	0.1369	0.4998	0.1875	2.6656	6.09965e-14	-9.90207	2.92462e-15	1.26551e-08	0.0479473	0.0180734
2	rs117014836	rs588284	6	161436597	c	g	0.0667	-0.5094	0.2585	-1.9706	6.09628e-14	-9.90231	-1.84328e-15	7.99789e-09	-0.0302362	0.0116206
2	rs117014836	rs2315315	6	161902366	t	g	0.2482	0.1815	0.1486	1.2214	6.07339e-14	-9.90395	1.06258e-15	4.61944e-09	0.0174957	0.00672724
2	rs117014836	rs643706	6	161433474	a	g	0.0666	-0.5107	0.2586	-1.97486	6.07128e-14	-9.9041	-1.83609e-15	7.98373e-09	-0.0302423	0.0116304
2	rs117014836	rs11759366	6	161361339	t	c	0.0885	0.2045	0.2272	0.900088	6.0592e-14	-9.90496	1.69364e-15	7.35778e-09	0.0279516	0.0105914
2	rs117014836	rs1590185	6	161225303	t	c	0.328	-0.4176	0.1382	-3.02171	6.01658e-14	-9.90803	-9.7839e-16	4.27527e-09	-0.0162616	0.00627329
2	rs117014836	rs111927173	6	161738215	t	c	0.0111	-1.2547	0.6562	-1.91207	5.94811e-14	-9.913	-4.48079e-15	1.96707e-08	-0.0753313	0.0288159
2	rs117014836	rs188767880	6	161172805	t	g	0.0132	-1.3854	0.5706	-2.42797	5.92459e-14	-9.91472	-3.89269e-15	1.71422e-08	-0.0657038	0.0253564
2	rs117014836	rs73021719	6	161348134	a	c	0.2477	-0.3226	0.1505	-2.14352	5.87918e-14	-9.91806	-1.03722e-15	4.58674e-09	-0.0176422	0.00682599
2	rs117014836	rs7754215	6	161559040	t	c	0.1803	-0.1757	0.1687	-1.04149	5.86607e-14	-9.91903	-1.2037e-15	5.33402e-09	-0.0205197	0.00799773
2	rs117014836	rs685939	6	161432867	t	c	0.0665	-0.5068	0.2596	-1.95223	5.81405e-14	-9.9229	-1.74788e-15	7.77302e-09	-0.0300631	0.0116368
2	rs117014836	rs62436936	6	161348391	t	g	0.2533	-0.3176	0.1486	-2.13728	5.78414e-14	-9.92514	-1.01038e-15	4.50609e-09	-0.0174682	0.0067755
2	rs117014836	rs7747994	6	162007251	t	c	0.3962	-0.3145	0.1316	-2.38982	5.78039e-14	-9.92542	-8.81995e-16	3.93406e-09	-0.0152584	0.00591006
2	rs117014836	rs56219422	6	161350176	t	c	0.2538	-0.3178	0.1485	-2.14007	5.77895e-14	-9.92553	-1.00899e-15	4.50199e-09	-0.0174598	0.00677318
2	rs117014836	rs60343440	6	161349841	a	g	0.2538	-0.3178	0.1485	-2.14007	5.77895e-14	-9.92553	-1.00899e-15	4.50199e-09	-0.0174598	0.00677318
2	rs117014836	rs590988	6	161417654	a	g	0.0664	-0.5076	0.2604	-1.94931	5.7705e-14	-9.92617	-1.73402e-15	7.74158e-09	-0.0300498	0.011645
2	rs117014836	rs9456579	6	161148937	t	g	0.0125	-1.4227	0.5898	-2.41217	5.68914e-14	-9.93233	-3.81632e-15	1.7164e-08	-0.0670808	0.0260476
2	rs117014836	rs74375150	6	161285128	c	g	0.0231	0.445	0.4285	1.03851	5.52811e-14	-9.9448	2.79196e-15	1.27515e-08	0.0505049	0.019764
2	rs117014836	rs628075	6	161428853	a	g	0.0662	-0.5039	0.2602	-1.93659	5.50251e-14	-9.94682	-1.644e-15	7.52348e-09	-0.0298772	0.011663
2	rs117014836	rs2144727	6	161194814	t	c	0.3237	-0.4162	0.1384	-3.00723	5.50055e-14	-9.94697	-8.87658e-16	4.06407e-09	-0.0161376	0.00631275
2	rs117014836	rs12526387	6	161859628	a	g	0.0254	0.2007	0.4281	0.468816	5.48901e-14	-9.94789	2.64467e-15	1.21172e-08	0.0481812	0.018802
2	rs117014836	rs111983147	6	161752540	a	t	0.0461	0.3221	0.3096	1.04037	5.48253e-14	-9.9484	2.07641e-15	9.50077e-09	0.0378732	0.014561
2	rs117014836	rs1835344	6	161223773	a	g	0.328	-0.4125	0.1382	-2.9848	5.46554e-14	-9.94975	-8.75837e-16	4.02322e-09	-0.0160247	0.00627382
2	rs117014836	rs9365251	6	161511558	t	g	0.066	-0.5052	0.2624	-1.9253	5.38578e-14	-9.95613	-1.60593e-15	7.43175e-09	-0.029818	0.0116783
2	rs117014836	rs619831	6	161425272	a	g	0.0664	-0.4997	0.26	-1.92192	5.38051e-14	-9.95656	-1.59955e-15	7.40597e-09	-0.0297285	0.011645
2	rs117014836	rs56009524	6	161350292	t	c	0.2539	-0.3137	0.1485	-2.11246	5.37948e-14	-9.95664	-9.28826e-16	4.30173e-09	-0.0172661	0.00677289
2	rs117014836	rs12194271	6	161195895	a	g	0.3237	-0.4152	0.1384	-3	5.36834e-14	-9.95754	-8.63332e-16	4.00312e-09	-0.0160819	0.00631507
2	rs117014836	rs9458206	6	161747615	t	c	0.4694	-0.1261	0.1293	-0.975251	5.31501e-14	-9.96188	-7.95146e-16	3.70571e-09	-0.0149604	0.00587828
2	rs117014836	rs77631243	6	161293051	a	t	0.0233	0.4365	0.4268	1.02273	5.30623e-14	-9.96259	2.65166e-15	1.23719e-08	0.0499726	0.0196813
2	rs117014836	rs117347685	6	161522595	a	t	0.0274	-0.1438	0.4035	-0.356382	5.24123e-14	-9.96795	-2.39094e-15	1.12227e-08	-0.045618	0.017945
2	rs117014836	rs9364587	6	161510974	a	g	0.0661	-0.5008	0.2623	-1.90926	5.17127e-14	-9.97378	-1.53113e-15	7.2372e-09	-0.0296084	0.0116701
2	rs117014836	rs9347501	6	161801021	t	g	0.2509	0.2723	0.15	1.81533	5.17069e-14	-9.97383	8.9067e-16	4.21097e-09	0.0172254	0.00679887
2	rs117014836	rs9355330	6	161454105	a	g	0.1352	0.4784	0.1884	2.53928	5.16271e-14	-9.9745	2.49978e-15	1.17746e-08	0.04842	0.0184651
2	rs117014836	rs606817	6	161424682	a	g	0.1966	0.4278	0.1635	2.61651	5.11428e-14	-9.97859	9.63404e-16	4.58208e-09	0.0188375	0.00746151
2	rs117014836	rs9365249	6	161510846	a	g	0.0661	-0.4996	0.2623	-1.90469	5.11191e-14	-9.9788	-1.5108e-15	7.18424e-09	-0.0295546	0.0116701
2	rs117014836	rs1562026	6	161460937	t	c	0.1842	-0.2635	0.1666	-1.58163	5.10681e-14	-9.97923	-1.06663e-15	5.0862e-09	-0.0208865	0.00838573
2	rs117014836	rs76832359	6	161351932	t	g	0.0886	0.1928	0.227	0.849339	5.09718e-14	-9.98005	1.3874e-15	6.59601e-09	0.027219	0.0106151
2	rs117014836	rs3778217	6	161139058	t	c	0.3816	0.1847	0.135	1.36815	5.06712e-14	-9.98262	7.80114e-16	3.72669e-09	0.0153956	0.00608777
2	rs117014836	rs1853020	6	161221417	c	g	0.3274	-0.4087	0.1382	-2.95731	5.06366e-14	-9.98291	-8.02392e-16	3.83554e-09	-0.0158461	0.00627925
2	rs117014836	rs576613	6	161937048	a	g	0.4105	0.1938	0.1304	1.4862	4.97515e-14	-9.99057	7.45561e-16	3.59647e-09	0.0149857	0.00595087
2	rs117014836	rs77600121	6	161790964	t	c	0.0637	-0.0578	0.268	-0.215672	4.96641e-14	-9.99134	1.54381e-15	7.45241e-09	0.0310851	0.0123288
2	rs117014836	rs9364592	6	161745034	a	c	0.4693	-0.1225	0.1293	-0.947409	4.96064e-14	-9.99184	-7.34269e-16	3.54735e-09	-0.0148019	0.00588004
2	rs117014836	rs6455708	6	161606410	t	c	0.2605	0.1666	0.1481	1.12492	4.94946e-14	-9.99282	8.41292e-16	4.06932e-09	0.0169976	0.0067564
2	rs117014836	rs11961244	6	161752852	t	c	0.0471	0.3056	0.3062	0.99804	4.89005e-14	-9.99807	1.80152e-15	8.75046e-09	0.0368406	0.0144435
2	rs117014836	rs73598883	6	161755653	t	c	0.0472	0.3096	0.3057	1.01276	4.88638e-14	-9.99839	1.7982e-15	8.73774e-09	0.0368002	0.0144296
2	rs117014836	rs59396763	6	161756138	a	g	0.0472	0.3092	0.3057	1.01145	4.86929e-14	-9.99991	1.79093e-15	8.71841e-09	0.0367801	0.0144306
2	rs117014836	rs60069941	6	161757825	a	g	0.0471	0.3083	0.3057	1.00851	4.8311e-14	-10.0033	1.77649e-15	8.68384e-09	0.0367721	0.0144473
2	rs117014836	rs625977	6	161418642	t	c	0.1965	0.4237	0.1634	2.59302	4.81594e-14	-10.0047	8.98683e-16	4.41049e-09	0.0186606	0.00746329
2	rs117014836	rs79847831	6	161784736	a	t	0.0633	-0.0621	0.2689	-0.230941	4.77347e-14	-10.0085	1.47878e-15	7.28781e-09	0.030979	0.0123674
2	rs117014836	rs12209184	6	161607652	a	g	0.4817	-0.2195	0.1291	-1.70023	4.73635e-14	-10.0119	-7.11281e-16	3.52085e-09	-0.0150175	0.00601696
2	rs117014836	rs141403714	6	161544035	a	g	0.028	-0.1211	0.3998	-0.302901	4.57857e-14	-10.0266	-2.02254e-15	1.01874e-08	-0.044174	0.0177589
2	rs117014836	rs13206066	6	161167452	a	g	0.3158	-0.395	0.1401	-2.81941	4.50563e-14	-10.0336	-7.10545e-16	3.61028e-09	-0.0157701	0.0063708
2	rs117014836	rs4709485	6	161433981	t	c	0.2729	-0.1458	0.1452	-1.00413	4.49186e-14	-10.035	-7.5093e-16	3.82355e-09	-0.0167176	0.00678154
2	rs117014836	rs4709460	6	161146218	a	g	0.3522	-0.3933	0.1371	-2.86871	4.47969e-14	-10.0361	-6.90812e-16	3.5192e-09	-0.015421	0.00621761
2	rs117014836	rs6927285	6	162010329	a	g	0.4321	-0.2857	0.1292	-2.2113	4.46002e-14	-10.038	-6.44735e-16	3.29204e-09	-0.0144559	0.00583277
2	rs117014836	rs4709496	6	161550407	t	c	0.1477	0.4316	0.182	2.37143	4.45331e-14	-10.0387	2.14047e-15	1.07908e-08	0.0480647	0.0174503
2	rs117014836	rs686392	6	161432984	t	c	0.0701	-0.4671	0.2522	-1.8521	4.45176e-14	-10.0388	-1.2522e-15	6.40037e-09	-0.0281282	0.0113577
2	rs117014836	rs12198566	6	161963892	a	g	0.3743	0.1862	0.1337	1.39267	4.42548e-14	-10.0414	6.69062e-16	3.43017e-09	0.0151184	0.0061077
2	rs117014836	rs7770628	6	161018174	t	c	0.453	-0.1478	0.1297	-1.13955	4.42513e-14	-10.0415	-6.52495e-16	3.34589e-09	-0.0147452	0.00596358
2	rs117014836	rs56143991	6	161825979	t	c	0.1996	0.2435	0.1628	1.4957	4.41225e-14	-10.0427	7.94843e-16	4.08194e-09	0.0180145	0.00728804
2	rs117014836	rs9458202	6	161741442	a	g	0.4697	-0.1153	0.1293	-0.891725	4.37427e-14	-10.0465	-6.34076e-16	3.27145e-09	-0.0144956	0.00587753
2	rs117014836	rs113300576	6	161752957	a	g	0.0471	0.2921	0.3062	0.953952	4.35021e-14	-10.0489	1.57316e-15	8.1244e-09	0.0361627	0.0144762
2	rs117014836	rs79304883	6	161755559	t	g	0.0467	0.2924	0.3072	0.951823	4.32595e-14	-10.0513	1.56931e-15	8.12839e-09	0.0362767	0.0145366
2	rs117014836	rs76682018	6	161755973	c	g	0.0466	0.2919	0.3073	0.949886	4.30401e-14	-10.0535	1.56165e-15	8.11036e-09	0.0362837	0.0145529
2	rs117014836	rs9355895	6	161815279	t	c	0.0701	-0.028	0.2536	-0.11041	4.29272e-14	-10.0546	1.24361e-15	6.47944e-09	0.0289703	0.0117783
2	rs117014836	rs116927664	6	161293283	a	g	0.0224	-0.8997	0.4361	-2.06306	4.28068e-14	-10.0559	-2.08061e-15	1.08564e-08	-0.0486046	0.0197725
2	rs117014836	rs4310029	6	161120485	a	g	0.0616	-0.5429	0.2745	-1.97778	4.25465e-14	-10.0585	-1.27676e-15	6.68403e-09	-0.0300086	0.0122287
2	rs117014836	rs139422027	6	161178421	t	c	0.0175	1.4417	0.499	2.88918	4.20398e-14	-10.0637	2.27603e-15	1.19875e-08	0.05414	0.0220699
2	rs117014836	rs9458219	6	161755763	t	g	0.0472	0.2911	0.3056	0.952552	4.16731e-14	-10.0675	1.49501e-15	7.89706e-09	0.0358746	0.0144744
2	rs117014836	rs2465857	6	161282500	t	c	0.4749	0.3923	0.1297	3.02467	4.14659e-14	-10.0697	5.96257e-16	3.16423e-09	0.0143795	0.00588991
2	rs117014836	rs2489938	6	161282377	a	g	0.4708	0.391	0.1297	3.01465	4.12583e-14	-10.0719	5.92385e-16	3.15189e-09	0.014358	0.00588512
2	rs117014836	rs12195182	6	161529558	c	g	0.4615	0.1323	0.1324	0.999245	4.11885e-14	-10.0726	6.19721e-16	3.29565e-09	0.015046	0.00610875
2	rs117014836	rs3757017	6	161158734	t	c	0.3451	-0.3901	0.1373	-2.84122	4.08133e-14	-10.0766	-6.21781e-16	3.3263e-09	-0.0152348	0.00624474
2	rs117014836	rs994465	6	162004731	a	g	0.3965	-0.3163	0.1316	-2.4035	4.06937e-14	-10.0779	-5.88846e-16	3.15489e-09	-0.0144702	0.0059333
2	rs117014836	rs6929657	6	161785262	a	g	0.3221	-0.1242	0.1395	-0.890323	4.04909e-14	-10.08	-6.12563e-16	3.29013e-09	-0.0151284	0.00620269
2	rs117014836	rs2143742	6	161998406	a	t	0.3884	-0.2935	0.1323	-2.21844	4.04672e-14	-10.0803	-5.87916e-16	3.15922e-09	-0.0145282	0.00596384
2	rs117014836	rs138398246	6	161709278	a	g	0.0168	1.2336	0.5234	2.3569	4.04182e-14	-10.0808	2.26396e-15	1.21729e-08	0.0560135	0.0229928
2	rs117014836	rs2145573	6	161782938	t	c	0.3232	-0.1213	0.1393	-0.870782	4.00645e-14	-10.0846	-6.04325e-16	3.26393e-09	-0.0150838	0.00619527
2	rs117014836	rs73598874	6	161754240	t	g	0.0472	0.2863	0.3057	0.936539	3.99728e-14	-10.0856	1.42413e-15	7.68941e-09	0.0356275	0.0144866
2	rs117014836	rs2314157	6	161611158	c	g	0.3599	0.2055	0.1345	1.52788	3.98172e-14	-10.0873	6.10886e-16	3.30985e-09	0.0153423	0.00630473
2	rs117014836	rs60142618	6	161753834	a	g	0.0472	0.2854	0.3057	0.933595	3.96691e-14	-10.0889	1.41151e-15	7.65192e-09	0.035582	0.0144889
2	rs117014836	rs13194692	6	161652703	t	g	0.0616	-0.514	0.2699	-1.90441	3.93661e-14	-10.0923	-1.19207e-15	6.49956e-09	-0.0302816	0.0124955
2	rs117014836	rs73023206	6	161820517	a	g	0.0701	-0.0153	0.2527	-0.0605461	3.93259e-14	-10.0927	1.12248e-15	6.12362e-09	0.028543	0.0117828
2	rs117014836	rs13199812	6	161201960	t	c	0.3281	-0.3941	0.1379	-2.85787	3.91184e-14	-10.095	-5.93857e-16	3.24935e-09	-0.015181	0.00628035
2	rs117014836	rs4708878	6	161203026	a	g	0.328	-0.394	0.1379	-2.85714	3.90491e-14	-10.0958	-5.92667e-16	3.24587e-09	-0.0151775	0.00628085
2	rs117014836	rs1806449	6	161280932	t	g	0.4748	0.3893	0.1297	3.00154	3.88471e-14	-10.098	5.5259e-16	3.03469e-09	0.0142247	0.00589263
2	rs117014836	rs13196324	6	161201842	a	t	0.3281	-0.3936	0.1379	-2.85424	3.8773e-14	-10.0988	-5.87709e-16	3.23073e-09	-0.0151577	0.0062804
2	rs117014836	rs4709466	6	161202419	a	g	0.3281	-0.3936	0.1379	-2.85424	3.8773e-14	-10.0988	-5.87709e-16	3.23073e-09	-0.0151577	0.0062804
2	rs117014836	rs11756434	6	161201356	t	c	0.3281	-0.3936	0.1379	-2.85424	3.8773e-14	-10.0988	-5.87709e-16	3.23073e-09	-0.0151577	0.0062804
2	rs117014836	rs675538	6	161430984	a	g	0.0676	-0.4625	0.2584	-1.78986	3.86432e-14	-10.1003	-1.07901e-15	5.93979e-09	-0.0279225	0.0115469
2	rs117014836	rs79080777	6	161274916	a	g	0.0329	0.3891	0.3618	1.07546	3.86261e-14	-10.1005	1.54631e-15	8.51836e-09	0.0400327	0.0166123
2	rs117014836	rs9458025	6	161203435	t	c	0.328	-0.3932	0.1379	-2.85134	3.84993e-14	-10.1019	-5.82886e-16	3.21618e-09	-0.0151402	0.00628093
2	rs117014836	rs4533970	6	161826684	t	g	0.1995	0.2335	0.1627	1.43516	3.84578e-14	-10.1024	6.76827e-16	3.73553e-09	0.0175992	0.00728771
2	rs117014836	rs4440440	6	161183424	a	c	0.3231	-0.4043	0.1385	-2.91913	3.83729e-14	-10.1034	-5.88286e-16	3.25185e-09	-0.0153308	0.00636708
2	rs117014836	rs2489936	6	161280325	a	g	0.475	0.3886	0.1297	2.99614	3.83395e-14	-10.1037	5.44113e-16	3.00886e-09	0.014192	0.00589254
2	rs117014836	rs2465859	6	161282713	t	c	0.475	0.388	0.1297	2.99152	3.82321e-14	-10.105	5.42124e-16	3.00226e-09	0.0141798	0.00589003
2	rs117014836	rs13216458	6	161204262	t	c	0.3281	-0.3924	0.1379	-2.84554	3.81691e-14	-10.1057	-5.76799e-16	3.19702e-09	-0.0151117	0.00627836
2	rs117014836	rs79245262	6	161266487	a	g	0.0329	0.3864	0.3619	1.0677	3.78997e-14	-10.1087	1.5122e-15	8.41405e-09	0.0399001	0.0166125
2	rs117014836	rs113373171	6	161752790	t	c	0.0468	0.2766	0.3071	0.900684	3.78786e-14	-10.109	1.34269e-15	7.45825e-09	0.0354471	0.014561
2	rs117014836	rs12211890	6	161691184	t	c	0.0629	0.7113	0.2684	2.65015	3.78305e-14	-10.1095	1.1162e-15	6.21461e-09	0.0295053	0.0122614
2	rs117014836	rs150671193	6	161108623	a	g	0.0108	2.2945	0.9107	2.51949	3.78168e-14	-10.1097	2.54932e-15	1.41935e-08	0.0674126	0.0279764
2	rs117014836	rs4708887	6	161206387	a	g	0.3275	-0.3915	0.1377	-2.84314	3.77372e-14	-10.1106	-5.69579e-16	3.17597e-09	-0.0150933	0.00628351
2	rs117014836	rs12191193	6	161808297	t	c	0.2576	0.2618	0.149	1.75705	3.76884e-14	-10.1112	6.051e-16	3.37553e-09	0.0160553	0.00667484
2	rs117014836	rs4708891	6	161209020	a	g	0.3276	-0.3913	0.1377	-2.84168	3.76041e-14	-10.1121	-5.67174e-16	3.16844e-09	-0.0150828	0.00628304
2	rs117014836	rs6904671	6	161866296	t	c	0.3498	0.2695	0.1371	1.96572	3.73485e-14	-10.1151	5.46462e-16	3.06255e-09	0.0146314	0.00608677
2	rs117014836	rs62435884	6	161800823	a	t	0.2509	0.2669	0.15	1.77933	3.71169e-14	-10.1178	6.001e-16	3.37472e-09	0.0161679	0.00674054
2	rs117014836	rs61200572	6	161282034	a	g	0.0328	0.3837	0.3623	1.05907	3.71103e-14	-10.1179	1.4774e-15	8.31195e-09	0.039811	0.0166371
2	rs117014836	rs80227631	6	161263437	a	g	0.0329	0.3828	0.3619	1.05775	3.69916e-14	-10.1193	1.46968e-15	8.28246e-09	0.03973	0.0166127
2	rs117014836	rs4708888	6	161206490	a	c	0.3275	-0.3902	0.1377	-2.8337	3.68821e-14	-10.1206	-5.54431e-16	3.12902e-09	-0.0150325	0.00628364
2	rs117014836	rs13203571	6	161208765	a	g	0.3277	-0.39	0.1377	-2.83224	3.67525e-14	-10.1221	-5.52054e-16	3.12138e-09	-0.0150208	0.00628268
2	rs117014836	rs9365284	6	161817012	t	c	0.0703	-0.0438	0.2535	-0.172781	3.67231e-14	-10.1224	1.03433e-15	5.84983e-09	0.0281656	0.0117708
2	rs117014836	rs9458273	6	161891198	a	g	0.2221	-0.2434	0.1583	-1.53759	3.66913e-14	-10.1228	-6.36049e-16	3.59777e-09	-0.0173351	0.00722999
2	rs117014836	rs2465848	6	161280023	t	c	0.471	0.3854	0.1297	2.97147	3.66859e-14	-10.1229	5.16409e-16	2.92261e-09	0.0140765	0.0058893
2	rs117014836	rs114705747	6	161261906	a	g	0.0329	0.3811	0.3619	1.05305	3.65717e-14	-10.1242	1.45006e-15	8.22116e-09	0.0396496	0.0166128
2	rs117014836	rs35409033	6	161432467	a	g	0.2633	0.1524	0.1471	1.03603	3.63298e-14	-10.1271	6.1801e-16	3.51207e-09	0.0170111	0.00708106
2	rs117014836	rs4708893	6	161209245	a	c	0.3277	-0.389	0.1377	-2.82498	3.61129e-14	-10.1297	-5.40758e-16	3.08591e-09	-0.0149741	0.00628278
2	rs117014836	rs115279925	6	161269479	a	g	0.0329	0.3789	0.3618	1.04726	3.60619e-14	-10.1303	1.42627e-15	8.14633e-09	0.0395506	0.0166129
2	rs117014836	rs4708892	6	161209101	t	c	0.3276	-0.3889	0.1377	-2.82426	3.60497e-14	-10.1305	-5.39685e-16	3.08264e-09	-0.0149706	0.00628329
2	rs117014836	rs78803662	6	161605265	t	c	0.0237	-0.8303	0.4401	-1.88662	3.60443e-14	-10.1305	-1.64166e-15	9.37424e-09	-0.0455455	0.0190687
2	rs117014836	rs78500388	6	161497182	a	g	0.0213	1.1894	0.4597	2.58734	3.59956e-14	-10.1311	1.72076e-15	9.83226e-09	0.0478047	0.0200103
2	rs117014836	rs2465849	6	161280167	t	c	0.471	0.3843	0.1297	2.96299	3.5944e-14	-10.1318	5.04133e-16	2.88399e-09	0.0140255	0.00588934
2	rs117014836	rs73023861	6	161404118	t	c	0.0872	0.2891	0.2311	1.25097	3.59076e-14	-10.1322	8.92477e-16	5.10782e-09	0.0248548	0.0104318
2	rs117014836	rs9355335	6	161562535	a	g	0.0195	-0.9199	0.4828	-1.90534	3.58831e-14	-10.1325	-1.79454e-15	1.02711e-08	-0.0500106	0.0209502
2	rs117014836	rs4252083	6	161132485	a	t	0.0228	-1.1512	0.4384	-2.62591	3.58569e-14	-10.1328	-1.66677e-15	9.5445e-09	-0.046484	0.0194892
2	rs117014836	rs117174672	6	161026197	a	g	0.0221	-0.8909	0.4576	-1.9469	3.5646e-14	-10.1354	-1.68422e-15	9.67504e-09	-0.0472484	0.019839
2	rs117014836	rs73600906	6	161760237	a	g	0.0472	0.2718	0.3049	0.89144	3.56033e-14	-10.1359	1.24359e-15	7.13763e-09	0.0349292	0.0145217
2	rs117014836	rs9456663	6	161777042	t	c	0.3252	0.3805	0.1376	2.76526	3.54452e-14	-10.1378	5.3703e-16	3.09453e-09	0.015151	0.00637289
2	rs117014836	rs4709487	6	161487794	t	g	0.2076	0.4233	0.1608	2.63246	3.50408e-14	-10.1428	6.08785e-16	3.53054e-09	0.0173736	0.00734018
2	rs117014836	rs73021284	6	161804911	a	g	0.0773	-0.0617	0.2436	-0.253284	3.48314e-14	-10.1454	9.3484e-16	5.43625e-09	0.026839	0.0113189
2	rs117014836	rs73600905	6	161760182	a	g	0.0472	0.2687	0.305	0.880984	3.46718e-14	-10.1474	1.20543e-15	7.01632e-09	0.0347668	0.01453
2	rs117014836	rs9456587	6	161211226	t	g	0.3277	-0.3844	0.1377	-2.79158	3.40076e-14	-10.1558	-5.03235e-16	2.96414e-09	-0.0147977	0.00627576
2	rs117014836	rs503783	6	161959649	t	c	0.2745	0.2554	0.1451	1.76017	3.39539e-14	-10.1565	5.22564e-16	3.07957e-09	0.0153904	0.00651525
2	rs117014836	rs143546155	6	161198918	t	c	0.0116	1.5225	0.6098	2.49672	3.38207e-14	-10.1582	2.15955e-15	1.27521e-08	0.063853	0.0270364
2	rs117014836	rs9458029	6	161209717	a	g	0.3279	-0.3849	0.1377	-2.79521	3.36239e-14	-10.1607	-4.96967e-16	2.94487e-09	-0.0147802	0.00628222
2	rs117014836	rs9456588	6	161212564	c	g	0.3278	-0.3829	0.1378	-2.77866	3.35301e-14	-10.1619	-4.94415e-16	2.93396e-09	-0.0147454	0.00626903
2	rs117014836	rs66496533	6	161210741	t	c	0.3277	-0.3838	0.1378	-2.7852	3.34947e-14	-10.1624	-4.94272e-16	2.9348e-09	-0.0147567	0.00627584
2	rs117014836	rs6919510	6	161467063	t	c	0.2541	-0.21	0.1483	-1.41605	3.34251e-14	-10.1633	-5.55513e-16	3.30676e-09	-0.0166196	0.00713641
2	rs117014836	rs1407212	6	161758640	t	c	0.0472	0.2636	0.3049	0.864546	3.32648e-14	-10.1654	1.14801e-15	6.83041e-09	0.0345112	0.0145431
2	rs117014836	rs1822520	6	161468817	a	g	0.2543	-0.2088	0.1483	-1.40796	3.32046e-14	-10.1662	-5.50466e-16	3.28812e-09	-0.016578	0.00712595
2	rs117014836	rs9364599	6	161906107	a	g	0.4631	0.0627	0.1289	0.486424	3.32037e-14	-10.1662	4.62847e-16	2.76117e-09	0.0139396	0.00594146
2	rs117014836	rs568670	6	161962121	t	c	0.2768	0.2476	0.1449	1.70876	3.31541e-14	-10.1668	5.17909e-16	3.09173e-09	0.0156213	0.00665514
2	rs117014836	rs118180095	6	161168387	a	g	0.0134	1.1171	0.585	1.90957	3.31454e-14	-10.167	2.04226e-15	1.22039e-08	0.0616152	0.0263996
2	rs117014836	rs4640873	6	161809083	t	c	0.2573	0.2537	0.149	1.70268	3.31095e-14	-10.1674	5.19598e-16	3.10332e-09	0.0156933	0.00667759
2	rs117014836	rs1407213	6	161758685	t	c	0.0472	0.263	0.3049	0.862578	3.31009e-14	-10.1675	1.14134e-15	6.80854e-09	0.0344805	0.0145447
2	rs117014836	rs2293286	6	161550999	t	c	0.1703	0.4082	0.1769	2.30752	3.30294e-14	-10.1685	6.50121e-16	3.88929e-09	0.0196831	0.00839927
2	rs117014836	rs475221	6	161958898	a	g	0.479	-0.2006	0.1301	-1.54189	3.30257e-14	-10.1685	-4.63917e-16	2.77418e-09	-0.0140471	0.00597584
2	rs117014836	rs9458158	6	161642445	t	c	0.3341	-0.1059	0.1377	-0.769063	3.29402e-14	-10.1697	-5.09958e-16	3.05493e-09	-0.0154813	0.0066067
2	rs117014836	rs4709489	6	161489488	a	g	0.1366	0.473	0.1877	2.51998	3.28753e-14	-10.1705	1.43426e-15	8.68548e-09	0.0436272	0.0197818
2	rs117014836	rs9346860	6	161906522	t	c	0.4663	0.0619	0.1289	0.480217	3.27165e-14	-10.1726	4.54607e-16	2.73328e-09	0.0138954	0.00593881
2	rs117014836	rs11964284	6	161812626	t	c	0.1537	0.3192	0.1796	1.77728	3.26331e-14	-10.1737	6.15823e-16	3.70562e-09	0.0188711	0.00804172
2	rs117014836	rs6925664	6	161749441	a	g	0.4654	-0.1109	0.1294	-0.857032	3.25997e-14	-10.1742	-4.4742e-16	2.69412e-09	-0.0137247	0.00585515
2	rs117014836	rs34209387	6	161192061	t	c	0.0235	-1.1122	0.4297	-2.58832	3.25981e-14	-10.1742	-1.46741e-15	8.83601e-09	-0.0450152	0.0192019
2	rs117014836	rs4708901	6	161692473	a	g	0.2144	-0.1517	0.1592	-0.952889	3.25648e-14	-10.1746	5.71807e-16	3.45124e-09	0.0175591	0.00757914
2	rs117014836	rs7771837	6	161983344	a	t	0.3847	0.1749	0.1325	1.32	3.24213e-14	-10.1765	4.52786e-16	2.73389e-09	0.0139657	0.00595741
2	rs117014836	rs2997096	6	161298263	t	c	0.3517	-0.1798	0.1356	-1.32596	3.23246e-14	-10.1778	-4.68656e-16	2.83553e-09	-0.0144984	0.00620721
2	rs117014836	rs12195436	6	161707366	c	g	0.3298	0.1539	0.1377	1.11765	3.21515e-14	-10.1802	4.88136e-16	2.95864e-09	0.0151824	0.00646176
2	rs117014836	rs112406902	6	161311137	a	c	0.012	-1.3486	0.6172	-2.18503	3.20447e-14	-10.1816	-1.9916e-15	1.20998e-08	-0.0621507	0.0265717
2	rs117014836	rs9456590	6	161215252	a	g	0.332	-0.3784	0.1375	-2.752	3.19437e-14	-10.183	-4.64998e-16	2.83096e-09	-0.0145568	0.00624402
2	rs117014836	rs73782318	6	161273504	a	g	0.0331	0.3593	0.3608	0.995843	3.18837e-14	-10.1838	1.22938e-15	7.49347e-09	0.0385583	0.0165652
2	rs117014836	rs7770392	6	161981639	t	c	0.2709	-0.1121	0.145	-0.773103	3.18167e-14	-10.1847	-4.9962e-16	3.04747e-09	-0.0157031	0.00673097
2	rs117014836	rs7769196	6	161981577	a	g	0.2709	-0.1121	0.145	-0.773103	3.18167e-14	-10.1847	-4.9962e-16	3.04747e-09	-0.0157031	0.00673097
2	rs117014836	rs9355349	6	161909253	t	c	0.4661	0.0601	0.1289	0.466253	3.16508e-14	-10.187	4.37111e-16	2.67453e-09	0.0138104	0.00593906
2	rs117014836	rs16892518	6	161844247	a	g	0.0255	1.1906	0.4376	2.72075	3.16434e-14	-10.1871	1.35946e-15	8.31548e-09	0.042962	0.0184246
2	rs117014836	rs73021746	6	161359055	a	g	0.1103	-0.1011	0.2077	-0.48676	3.15337e-14	-10.1886	-7.3647e-16	4.5144e-09	-0.023355	0.0100414
2	rs117014836	rs3798960	6	161692923	a	g	0.4146	0.0954	0.1324	0.720544	3.13716e-14	-10.1908	4.55812e-16	2.80276e-09	0.0145294	0.0062687
2	rs117014836	rs62438066	6	161384330	t	c	0.0102	-1.5636	0.6496	-2.40702	3.13202e-14	-10.1916	-2.09613e-15	1.28889e-08	-0.0669257	0.0287228
2	rs117014836	rs747866	6	161692286	a	g	0.4173	0.0949	0.1321	0.718395	3.12065e-14	-10.1931	4.5254e-16	2.79045e-09	0.0145014	0.00626312
2	rs117014836	rs9458036	6	161213047	t	c	0.3322	-0.3776	0.1375	-2.74618	3.11638e-14	-10.1937	-4.51747e-16	2.78653e-09	-0.0144959	0.00624732
2	rs117014836	rs1358755	6	161213427	t	c	0.3323	-0.3775	0.1375	-2.74545	3.11108e-14	-10.1945	-4.50798e-16	2.78319e-09	-0.0144901	0.00624685
2	rs117014836	rs2293289	6	161551439	a	g	0.0632	0.336	0.2712	1.23894	3.10245e-14	-10.1957	8.75106e-16	5.41086e-09	0.0282069	0.0121679
2	rs117014836	rs2099938	6	161386772	a	g	0.1427	0.3096	0.1858	1.66631	3.087e-14	-10.1978	6.03702e-16	3.74275e-09	0.0195563	0.00844581
2	rs117014836	rs13195273	6	161682610	t	c	0.2156	-0.1108	0.1565	-0.707987	3.05316e-14	-10.2026	5.53707e-16	3.45792e-09	0.0181355	0.00792065
2	rs117014836	rs117911534	6	161452214	a	t	0.0207	-0.8887	0.4615	-1.92568	3.04651e-14	-10.2036	-1.50533e-15	9.39732e-09	-0.0494116	0.0213823
2	rs117014836	rs147005484	6	161415806	t	c	0.0239	-0.4817	0.4356	-1.10583	3.04011e-14	-10.2045	-1.41309e-15	8.8237e-09	-0.0464817	0.0200116
2	rs117014836	rs1001808	6	161478446	a	g	0.2709	-0.1213	0.1457	-0.832533	3.031e-14	-10.2058	-4.735e-16	2.96614e-09	-0.0156219	0.0067987
2	rs117014836	rs60561960	6	161759760	a	g	0.0472	0.2522	0.305	0.826885	3.02877e-14	-10.2061	1.02747e-15	6.42561e-09	0.0339237	0.0145736
2	rs117014836	rs9365293	6	161911162	c	g	0.4662	0.0572	0.1289	0.443755	3.00194e-14	-10.21	4.10448e-16	2.58279e-09	0.0136727	0.00593913
2	rs117014836	rs10945748	6	161823800	a	g	0.2022	0.243	0.1621	1.49907	2.99497e-14	-10.211	5.01806e-16	3.16029e-09	0.016755	0.00726259
2	rs117014836	rs4709488	6	161489332	a	t	0.2722	-0.1204	0.1456	-0.826923	2.96832e-14	-10.2149	-4.61278e-16	2.92183e-09	-0.01554	0.00679078
2	rs117014836	rs9355896	6	161819272	a	t	0.0763	-0.0749	0.2439	-0.307093	2.96215e-14	-10.2158	7.74477e-16	4.90747e-09	0.0261457	0.0113768
2	rs117014836	rs62435523	6	161549256	t	c	0.1727	0.3236	0.1753	1.84598	2.96085e-14	-10.216	5.73114e-16	3.62603e-09	0.0193564	0.00833025
2	rs117014836	rs2872896	6	162008729	t	c	0.4307	-0.2826	0.1294	-2.18393	2.93389e-14	-10.2199	-3.93981e-16	2.508e-09	-0.0134286	0.00583651
2	rs117014836	rs1853022	6	161213636	t	c	0.332	-0.374	0.1375	-2.72	2.93185e-14	-10.2202	-4.20159e-16	2.67693e-09	-0.0143308	0.00624855
2	rs117014836	rs4521560	6	161841665	c	g	0.0945	0.1167	0.2237	0.521681	2.89722e-14	-10.2254	6.67395e-16	4.27808e-09	0.0230357	0.010053
2	rs117014836	rs73598830	6	161742153	a	t	0.1581	-0.172	0.1779	-0.966835	2.89186e-14	-10.2262	-5.48886e-16	3.52236e-09	-0.0189804	0.00829328
2	rs117014836	rs11751347	6	161092438	t	c	0.105	-0.469	0.2128	-2.20395	2.8839e-14	-10.2274	-6.27104e-16	4.02916e-09	-0.0217449	0.00949096
2	rs117014836	rs9355861	6	161395857	a	g	0.0645	-0.4377	0.264	-1.65795	2.86901e-14	-10.2296	-7.755e-16	4.99588e-09	-0.0270303	0.0118031
2	rs117014836	rs910177	6	162006529	a	t	0.4322	-0.2773	0.1294	-2.14297	2.84397e-14	-10.2335	-3.79304e-16	2.45473e-09	-0.0133371	0.00583074
2	rs117014836	rs4252075	6	161128617	a	g	0.3105	0.1376	0.1423	0.966971	2.84026e-14	-10.234	4.12629e-16	2.6731e-09	0.0145278	0.00636546
2	rs117014836	rs75309819	6	161683807	a	g	0.2155	-0.1155	0.1566	-0.737548	2.83235e-14	-10.2352	5.06243e-16	3.29078e-09	0.0178736	0.00792947
2	rs117014836	rs1077282	6	161707638	t	c	0.3297	0.1462	0.1377	1.06173	2.8082e-14	-10.239	4.15659e-16	2.70759e-09	0.0148016	0.00647853
2	rs117014836	rs9346844	6	161409870	a	c	0.0655	-0.4316	0.2624	-1.64482	2.7846e-14	-10.2426	-7.42996e-16	4.86303e-09	-0.0266824	0.0117189
2	rs117014836	rs7756550	6	161349326	t	c	0.103	-0.1356	0.2137	-0.634534	2.77443e-14	-10.2442	-6.50436e-16	4.26885e-09	-0.023444	0.0103539
2	rs117014836	rs62435488	6	161492191	a	t	0.0209	1.14	0.4632	2.46114	2.74039e-14	-10.2496	1.25686e-15	8.29622e-09	0.0458644	0.0202001
2	rs117014836	rs34232394	6	161559044	c	g	0.0457	-0.7721	0.3123	-2.4723	2.72199e-14	-10.2525	-8.65859e-16	5.73766e-09	-0.0318097	0.0140561
2	rs117014836	rs2016359	6	161347179	c	g	0.124	0.2927	0.1969	1.48654	2.72144e-14	-10.2526	6.0176e-16	3.98758e-09	0.0221118	0.00976451
2	rs117014836	rs7757445	6	161711113	a	g	0.3308	0.1444	0.1374	1.05095	2.70429e-14	-10.2553	3.96973e-16	2.63855e-09	0.0146794	0.00647738
2	rs117014836	rs62435526	6	161577514	a	c	0.0262	0.6642	0.4153	1.59933	2.67486e-14	-10.2601	1.09683e-15	7.33432e-09	0.0410051	0.0181552
2	rs117014836	rs79068959	6	161622497	c	g	0.0947	-0.4055	0.2219	-1.8274	2.59927e-14	-10.2725	-5.8484e-16	3.97216e-09	-0.0225001	0.0100381
2	rs117014836	rs11758285	6	161723705	t	c	0.3522	-0.1059	0.1429	-0.741078	2.59429e-14	-10.2734	-3.54244e-16	2.40771e-09	-0.0136548	0.00608295
2	rs117014836	rs9347462	6	161279599	a	g	0.4759	0.2635	0.1296	2.03318	2.58725e-14	-10.2745	3.50687e-16	2.3899e-09	0.0135544	0.00608581
2	rs117014836	rs9355847	6	161276847	a	g	0.3479	-0.3344	0.1361	-2.45702	2.58644e-14	-10.2747	-3.59241e-16	2.44696e-09	-0.0138894	0.00621161
2	rs117014836	rs13201283	6	161554724	a	g	0.0307	-1.0104	0.3773	-2.67798	2.58368e-14	-10.2751	-9.82957e-16	6.6973e-09	-0.0380449	0.0169893
2	rs117014836	rs6905723	6	161351524	t	c	0.1244	0.2866	0.1967	1.45704	2.58094e-14	-10.2756	5.63969e-16	3.84541e-09	0.0218513	0.00977032
2	rs117014836	rs7750302	6	161671594	a	g	0.2899	-0.0639	0.1424	-0.448736	2.54426e-14	-10.2818	4.09814e-16	2.8169e-09	0.0161074	0.00724062
2	rs117014836	rs622215	6	161363231	t	g	0.2799	-0.2085	0.1442	-1.44591	2.5381e-14	-10.2829	-3.67952e-16	2.53053e-09	-0.0144972	0.00649087
2	rs117014836	rs572290	6	161938548	a	g	0.2353	0.2602	0.1521	1.71072	2.51825e-14	-10.2863	3.83438e-16	2.64753e-09	0.0152264	0.00681924
2	rs117014836	rs1080085	6	161712035	t	g	0.3304	0.1373	0.1367	1.00439	2.51798e-14	-10.2863	3.64148e-16	2.51478e-09	0.0144619	0.00648163
2	rs117014836	rs9346867	6	161972928	c	g	0.2725	-0.0955	0.1452	-0.657713	2.49993e-14	-10.2895	-3.74031e-16	2.59402e-09	-0.0149616	0.00673164
2	rs117014836	rs62435349	6	161304242	a	t	0.1194	0.5393	0.2046	2.63587	2.4823e-14	-10.2925	5.08953e-16	3.54248e-09	0.0205033	0.00922831
2	rs117014836	rs13208021	6	162015717	a	g	0.0116	0.6176	0.6093	1.01362	2.46671e-14	-10.2953	1.50379e-15	1.05051e-08	0.0609635	0.0275196
2	rs117014836	rs10214535	6	161720674	a	g	0.3368	0.1205	0.1371	0.87892	2.4639e-14	-10.2958	3.51062e-16	2.45339e-09	0.0142482	0.00642494
2	rs117014836	rs76779653	6	161608252	a	g	0.0988	-0.3927	0.2179	-1.8022	2.45412e-14	-10.2975	-5.35538e-16	3.75074e-09	-0.021822	0.00985103
2	rs117014836	rs146909069	6	161936834	t	c	0.018	0.8593	0.5005	1.71688	2.44257e-14	-10.2995	1.17878e-15	8.273e-09	0.0482597	0.0217502
2	rs117014836	rs10945701	6	161266812	a	c	0.467	0.3639	0.1295	2.81004	2.43041e-14	-10.3017	3.1593e-16	2.22445e-09	0.012999	0.00588382
2	rs117014836	rs2465866	6	161273489	a	g	0.4666	0.3647	0.1295	2.81622	2.40775e-14	-10.3058	3.12387e-16	2.21057e-09	0.0129742	0.00588418
2	rs117014836	rs13211948	6	162003559	a	c	0.3948	-0.2004	0.1324	-1.5136	2.40628e-14	-10.306	-3.22791e-16	2.28484e-09	-0.0134146	0.00608304
2	rs117014836	rs6908094	6	161885235	a	g	0.1738	0.1739	0.1724	1.0087	2.39477e-14	-10.3081	4.15685e-16	2.95108e-09	0.017358	0.00789682
2	rs117014836	rs1009751	6	161999744	t	c	0.4246	-0.2642	0.13	-2.03231	2.38917e-14	-10.3091	-3.09679e-16	2.19961e-09	-0.0129617	0.00587383
2	rs117014836	rs146752622	6	161728784	t	g	0.0233	0.8979	0.4523	1.98519	2.3862e-14	-10.3097	1.02007e-15	7.25226e-09	0.0427489	0.0194082
2	rs117014836	rs139858128	6	161677661	a	g	0.0639	0.6408	0.2631	2.43558	2.38389e-14	-10.3101	6.33321e-16	4.50597e-09	0.0265667	0.0120795
2	rs117014836	rs75386883	6	161678097	a	g	0.0639	0.6408	0.2632	2.43465	2.37897e-14	-10.311	6.31742e-16	4.49971e-09	0.0265553	0.0120796
2	rs117014836	rs34643348	6	161497966	a	g	0.0308	0.6211	0.3756	1.65362	2.37059e-14	-10.3125	8.88523e-16	6.34042e-09	0.0374811	0.0170584
2	rs117014836	rs78353268	6	161636287	a	g	0.0174	0.3132	0.4988	0.627907	2.36964e-14	-10.3127	1.16859e-15	8.33935e-09	0.0493153	0.0224238
2	rs117014836	rs1801582	6	161807855	c	g	0.1594	0.2666	0.1771	1.50536	2.35645e-14	-10.3151	4.11799e-16	2.94654e-09	0.0174754	0.00794036
2	rs117014836	rs9346861	6	161912050	t	c	0.4636	0.0433	0.1289	0.335919	2.34658e-14	-10.3169	3.05489e-16	2.19215e-09	0.0130185	0.00594197
2	rs117014836	rs9346866	6	161972770	a	g	0.2708	-0.0924	0.1457	-0.63418	2.34382e-14	-10.3175	-3.46593e-16	2.48835e-09	-0.0147875	0.00674593
2	rs117014836	rs10945699	6	161266748	c	g	0.467	0.3636	0.1295	2.80772	2.34372e-14	-10.3175	3.02449e-16	2.17142e-09	0.0129047	0.00588624
2	rs117014836	rs7452732	6	161120058	a	g	0.4873	-0.1747	0.1317	-1.3265	2.33456e-14	-10.3192	-3.03659e-16	2.18478e-09	-0.0130072	0.00593928
2	rs117014836	rs139154184	6	161669550	a	g	0.0202	-0.9056	0.4778	-1.89535	2.33266e-14	-10.3195	-1.06303e-15	7.64916e-09	-0.0455715	0.0207731
2	rs117014836	rs11753560	6	161267122	a	t	0.467	0.3632	0.1295	2.80463	2.32777e-14	-10.3204	2.9996e-16	2.16145e-09	0.0128861	0.00588624
2	rs117014836	rs2465865	6	161273576	a	g	0.4668	0.3628	0.1294	2.80371	2.32303e-14	-10.3213	2.99228e-16	2.15853e-09	0.0128809	0.0058864
2	rs117014836	rs148390229	6	161738066	t	c	0.0109	1.0303	0.718	1.43496	2.32157e-14	-10.3216	1.42558e-15	1.02829e-08	0.0614058	0.0279977
2	rs117014836	rs9355905	6	161912564	c	g	0.4668	0.0426	0.1289	0.330489	2.31913e-14	-10.3221	3.00926e-16	2.17305e-09	0.0129758	0.00593687
2	rs117014836	rs7382456	6	161276583	t	c	0.4667	0.3629	0.1295	2.80232	2.3159e-14	-10.3227	2.9812e-16	2.15409e-09	0.0128727	0.00588648
2	rs117014836	rs16892492	6	161818323	a	g	0.1533	0.2939	0.1798	1.63459	2.30757e-14	-10.3242	4.07368e-16	2.94762e-09	0.0176536	0.00805431
2	rs117014836	rs111622662	6	161640856	t	g	0.1458	-0.2421	0.1842	-1.31433	2.30614e-14	-10.3245	-4.24461e-16	3.07393e-09	-0.0184057	0.00842402
2	rs117014836	rs73023842	6	161384418	a	g	0.082	0.4191	0.237	1.76835	2.30317e-14	-10.3251	5.33253e-16	3.86274e-09	0.023153	0.0105723
2	rs117014836	rs77763906	6	161812143	a	g	0.0195	0.7993	0.4786	1.67008	2.30305e-14	-10.3251	1.075e-15	7.79075e-09	0.0466775	0.0213698
2	rs117014836	rs1474914	6	161578159	t	c	0.142	0.4731	0.1858	2.54629	2.29459e-14	-10.3267	1.07813e-15	7.67222e-09	0.0469857	0.0189111
2	rs117014836	rs143843429	6	161383079	a	g	0.0115	1.2108	0.6023	2.01029	2.28833e-14	-10.3279	1.35695e-15	9.86176e-09	0.0592986	0.0270866
2	rs117014836	rs10455889	6	161913437	t	g	0.4637	0.0418	0.129	0.324031	2.28542e-14	-10.3284	2.95861e-16	2.15337e-09	0.0129456	0.00594195
2	rs117014836	rs62436730	6	161212996	a	g	0.0158	1.4121	0.5389	2.62034	2.2803e-14	-10.3294	1.18708e-15	8.65457e-09	0.0520583	0.0239721
2	rs117014836	rs7739806	6	161669150	a	c	0.0643	0.6385	0.2637	2.42131	2.27393e-14	-10.3306	5.96163e-16	4.35047e-09	0.0262172	0.0120409
2	rs117014836	rs28597670	6	161271643	t	c	0.4667	0.3613	0.1295	2.78996	2.25382e-14	-10.3345	2.88456e-16	2.1149e-09	0.0127985	0.0058865
2	rs117014836	rs9295156	6	161998693	t	c	0.4244	-0.2604	0.1299	-2.00462	2.24137e-14	-10.3369	-2.86637e-16	2.10687e-09	-0.0127884	0.00587371
2	rs117014836	rs7775164	6	161647567	a	g	0.2854	0.046	0.1432	0.321229	2.23885e-14	-10.3374	3.55742e-16	2.62411e-09	0.0158895	0.00742222
2	rs117014836	rs3890730	6	161803952	t	c	0.2366	0.2324	0.1533	1.51598	2.2388e-14	-10.3374	3.33965e-16	2.45645e-09	0.0149172	0.00685595
2	rs117014836	rs2489930	6	161271311	c	g	0.4668	0.3609	0.1295	2.78687	2.23862e-14	-10.3374	2.86091e-16	2.1052e-09	0.0127798	0.00588642
2	rs117014836	rs12194479	6	161263485	a	g	0.467	0.3606	0.1294	2.78671	2.23781e-14	-10.3376	2.85958e-16	2.10463e-09	0.0127785	0.00588627
2	rs117014836	rs9355846	6	161269204	t	c	0.4668	0.3608	0.1295	2.7861	2.23484e-14	-10.3381	2.85504e-16	2.10279e-09	0.0127752	0.00588642
2	rs117014836	rs9347447	6	161269371	a	g	0.4668	0.3607	0.1295	2.78533	2.23106e-14	-10.3389	2.84919e-16	2.10039e-09	0.0127705	0.00588643
2	rs117014836	rs28698869	6	161265892	t	c	0.4671	0.3604	0.1294	2.78516	2.23025e-14	-10.339	2.84782e-16	2.09979e-09	0.012769	0.00588619
2	rs117014836	rs77352912	6	161297026	c	g	0.0282	-0.6125	0.3938	-1.55536	2.22502e-14	-10.34	-8.47712e-16	6.25508e-09	-0.0380991	0.0175191
2	rs117014836	rs9355842	6	161267442	t	c	0.4668	0.3605	0.1295	2.78378	2.22354e-14	-10.3403	2.83751e-16	2.09559e-09	0.0127613	0.00588643
2	rs117014836	rs13203427	6	161275892	a	g	0.4668	0.3604	0.1295	2.78301	2.21979e-14	-10.3411	2.8317e-16	2.09319e-09	0.0127566	0.00588643
2	rs117014836	rs68027339	6	161272813	a	g	0.4668	0.3604	0.1295	2.78301	2.21979e-14	-10.3411	2.8317e-16	2.09319e-09	0.0127566	0.00588643
2	rs117014836	rs2465862	6	161261198	a	g	0.4671	0.3601	0.1294	2.78284	2.21897e-14	-10.3412	2.83033e-16	2.09259e-09	0.0127551	0.00588619
2	rs117014836	rs6900584	6	161954446	a	g	0.1575	0.3018	0.1787	1.68886	2.21701e-14	-10.3416	3.82783e-16	2.8296e-09	0.0172657	0.00793978
2	rs117014836	rs2489932	6	161273637	t	c	0.4668	0.3603	0.1295	2.78224	2.21604e-14	-10.3418	2.8259e-16	2.0908e-09	0.012752	0.00588643
2	rs117014836	rs2997097	6	161263200	a	g	0.4671	0.36	0.1294	2.78207	2.21523e-14	-10.342	2.82452e-16	2.09019e-09	0.0127505	0.0058862
2	rs117014836	rs7382435	6	161276434	t	c	0.4668	0.3602	0.1295	2.78147	2.21231e-14	-10.3425	2.82011e-16	2.08841e-09	0.0127473	0.00588643
2	rs117014836	rs66533808	6	161273302	t	c	0.4668	0.3602	0.1295	2.78147	2.21231e-14	-10.3425	2.82011e-16	2.08841e-09	0.0127473	0.00588643
2	rs117014836	rs2489965	6	161262607	a	c	0.4671	0.3599	0.1294	2.7813	2.21149e-14	-10.3427	2.81873e-16	2.0878e-09	0.0127458	0.0058862
2	rs117014836	rs2489968	6	161264408	a	g	0.4671	0.3599	0.1294	2.7813	2.21149e-14	-10.3427	2.81873e-16	2.0878e-09	0.0127458	0.0058862
2	rs117014836	rs12209829	6	161263938	a	c	0.4671	0.3599	0.1294	2.7813	2.21149e-14	-10.3427	2.81873e-16	2.0878e-09	0.0127458	0.0058862
2	rs117014836	rs9458046	6	161262133	a	g	0.4671	0.3599	0.1294	2.7813	2.21149e-14	-10.3427	2.81873e-16	2.0878e-09	0.0127458	0.0058862
2	rs117014836	rs2465864	6	161273785	a	g	0.4668	0.3601	0.1295	2.78069	2.20858e-14	-10.3433	2.81433e-16	2.08602e-09	0.0127427	0.00588643
2	rs117014836	rs9365221	6	161276676	a	g	0.4668	0.3601	0.1295	2.78069	2.20858e-14	-10.3433	2.81433e-16	2.08602e-09	0.0127427	0.00588643
2	rs117014836	rs9347455	6	161276752	t	c	0.4668	0.3601	0.1295	2.78069	2.20858e-14	-10.3433	2.81433e-16	2.08602e-09	0.0127427	0.00588643
2	rs117014836	rs55900705	6	161264920	a	g	0.4671	0.36	0.1294	2.78207	2.2078e-14	-10.3434	2.81362e-16	2.08591e-09	0.012744	0.0058878
2	rs117014836	rs2489967	6	161262877	t	g	0.4671	0.3598	0.1294	2.78053	2.20776e-14	-10.3434	2.81295e-16	2.08542e-09	0.0127412	0.0058862
2	rs117014836	rs2489960	6	161261315	t	c	0.4671	0.3598	0.1294	2.78053	2.20776e-14	-10.3434	2.81295e-16	2.08542e-09	0.0127412	0.0058862
2	rs117014836	rs7382318	6	161276128	a	g	0.4668	0.36	0.1295	2.77992	2.20486e-14	-10.344	2.80857e-16	2.08364e-09	0.0127381	0.00588643
2	rs117014836	rs57127570	6	161272996	t	c	0.4668	0.36	0.1295	2.77992	2.20486e-14	-10.344	2.80857e-16	2.08364e-09	0.0127381	0.00588643
2	rs117014836	rs67591610	6	161268474	t	c	0.4668	0.36	0.1295	2.77992	2.20486e-14	-10.344	2.80857e-16	2.08364e-09	0.0127381	0.00588643
2	rs117014836	rs9365216	6	161268818	a	g	0.467	0.3598	0.1295	2.77838	2.19744e-14	-10.3455	2.79701e-16	2.07883e-09	0.0127285	0.00588628
2	rs117014836	rs7381975	6	161275254	c	g	0.4668	0.3598	0.1295	2.77838	2.19744e-14	-10.3455	2.79708e-16	2.07889e-09	0.0127288	0.00588644
2	rs117014836	rs62435277	6	161265332	t	c	0.467	0.3595	0.1294	2.77821	2.19662e-14	-10.3456	2.79574e-16	2.0783e-09	0.0127274	0.00588628
2	rs117014836	rs2465855	6	161270619	a	g	0.4668	0.3597	0.1295	2.77761	2.19375e-14	-10.3462	2.79136e-16	2.07651e-09	0.0127242	0.00588644
2	rs117014836	rs62435280	6	161265620	t	c	0.4671	0.3594	0.1294	2.77743	2.19293e-14	-10.3464	2.78998e-16	2.0759e-09	0.0127226	0.0058862
2	rs117014836	rs73029748	6	161268408	t	c	0.4669	0.3596	0.1295	2.77683	2.19006e-14	-10.3469	2.78561e-16	2.07412e-09	0.0127194	0.00588636
2	rs117014836	rs783150	6	161226939	t	c	0.1494	-0.5159	0.1829	-2.82067	2.18305e-14	-10.3483	-3.97598e-16	2.96599e-09	-0.0182129	0.00844165
2	rs117014836	rs9355843	6	161268805	c	g	0.4671	0.3594	0.1295	2.77529	2.1827e-14	-10.3484	2.77416e-16	2.06933e-09	0.0127097	0.00588621
2	rs117014836	rs66561051	6	161265144	t	c	0.4671	0.3605	0.1294	2.78594	2.18094e-14	-10.3487	2.77414e-16	2.07032e-09	0.01272	0.00589351
2	rs117014836	rs9347456	6	161276965	t	c	0.4668	0.3592	0.1295	2.77375	2.17537e-14	-10.3498	2.76294e-16	2.0647e-09	0.012701	0.00588644
2	rs117014836	rs12153845	6	161273987	t	c	0.4668	0.3592	0.1295	2.77375	2.17537e-14	-10.3498	2.76294e-16	2.0647e-09	0.012701	0.00588644
2	rs117014836	rs56238146	6	161264866	a	g	0.4671	0.3591	0.1294	2.77512	2.17458e-14	-10.35	2.76219e-16	2.06457e-09	0.0127022	0.00588781
2	rs117014836	rs117531829	6	161755622	t	c	0.0177	0.653	0.5003	1.30522	2.17416e-14	-10.3501	1.05086e-15	7.85646e-09	0.0483343	0.0224227
2	rs117014836	rs10447367	6	161841053	a	g	0.0297	0.1243	0.405	0.306914	2.17131e-14	-10.3507	8.02996e-16	6.00257e-09	0.0369821	0.0170801
2	rs117014836	rs28670241	6	161268736	t	c	0.467	0.3588	0.1295	2.77066	2.16081e-14	-10.3528	2.74036e-16	2.05525e-09	0.0126821	0.00588629
2	rs117014836	rs75786741	6	161801043	t	c	0.0196	0.7731	0.4711	1.64105	2.1605e-14	-10.3528	9.92221e-16	7.44232e-09	0.0459256	0.0213194
2	rs117014836	rs11753819	6	161264775	c	g	0.4671	0.3584	0.1294	2.76971	2.15636e-14	-10.3537	2.73344e-16	2.05234e-09	0.0126762	0.00588621
2	rs117014836	rs10455887	6	161910859	t	c	0.4659	0.0543	0.1289	0.421257	2.1383e-14	-10.3573	2.72411e-16	2.05487e-09	0.0127396	0.00593066
2	rs117014836	rs75803286	6	161432466	t	c	0.0412	0.5926	0.3315	1.78763	2.1375e-14	-10.3575	7.22455e-16	5.44977e-09	0.0337991	0.0157193
2	rs117014836	rs117341007	6	161768639	t	c	0.047	0.1892	0.3064	0.617493	2.13039e-14	-10.3589	6.75307e-16	5.10281e-09	0.0316988	0.0147458
2	rs117014836	rs145083453	6	161896055	a	g	0.0419	0.7562	0.3362	2.24926	2.12935e-14	-10.3591	7.24456e-16	5.48448e-09	0.0340224	0.0159715
2	rs117014836	rs67998011	6	161273327	c	g	0.4665	0.3577	0.1295	2.76216	2.12857e-14	-10.3593	2.69023e-16	2.03403e-09	0.0126386	0.0058851
2	rs117014836	rs4559074	6	161469774	a	g	0.0622	0.283	0.2682	1.05518	2.12786e-14	-10.3594	5.52669e-16	4.17801e-09	0.025973	0.0120727
2	rs117014836	rs9295138	6	161488083	t	g	0.1356	-0.2758	0.1897	-1.45387	2.12611e-14	-10.3598	-3.88597e-16	2.93865e-09	-0.0182774	0.00849178
2	rs117014836	rs66542006	6	161273252	t	c	0.4665	0.357	0.1295	2.75676	2.11347e-14	-10.3624	2.66668e-16	2.02398e-09	0.0126176	0.00588434
2	rs117014836	rs111337396	6	161286892	a	g	0.0118	-1.2528	0.6232	-2.01027	2.10246e-14	-10.3647	-1.2101e-15	9.20478e-09	-0.0575561	0.0267812
2	rs117014836	rs9456620	6	161486697	a	g	0.1356	-0.2742	0.1897	-1.44544	2.08801e-14	-10.3676	-3.80122e-16	2.90272e-09	-0.018205	0.00849178
2	rs117014836	rs4709514	6	161827336	a	g	0.2478	-0.2462	0.1499	-1.64243	2.085e-14	-10.3683	-3.0048e-16	2.29615e-09	-0.0144115	0.00672133
2	rs117014836	rs3798945	6	161685583	t	c	0.4591	0.0938	0.1291	0.726569	2.08145e-14	-10.369	2.71534e-16	2.08037e-09	0.0130454	0.00614378
2	rs117014836	rs67876803	6	161268321	a	g	0.4668	0.3565	0.1295	2.7529	2.07934e-14	-10.3695	2.61493e-16	2.00224e-09	0.0125758	0.00588647
2	rs117014836	rs7739854	6	161774669	t	c	0.1819	0.196	0.1684	1.1639	2.07387e-14	-10.3706	3.50812e-16	2.69098e-09	0.0169158	0.00793899
2	rs117014836	rs495991	6	161955437	a	g	0.1576	0.296	0.1786	1.65733	2.07212e-14	-10.371	3.52461e-16	2.70201e-09	0.0170097	0.00793774
2	rs117014836	rs1464780	6	161520837	a	g	0.0627	0.2722	0.2667	1.02062	2.06761e-14	-10.3719	5.31708e-16	4.08232e-09	0.0257161	0.0120293
2	rs117014836	rs113302899	6	161670267	t	c	0.064	0.6277	0.2642	2.37585	2.05888e-14	-10.3737	5.29372e-16	4.07556e-09	0.0257116	0.0120694
2	rs117014836	rs598306	6	161357756	a	g	0.2725	-0.1961	0.1455	-1.34777	2.03244e-14	-10.3794	-2.83449e-16	2.1964e-09	-0.0139462	0.00654682
2	rs117014836	rs1406888	6	161091593	t	c	0.4781	0.1404	0.1309	1.07257	2.02373e-14	-10.3812	2.53213e-16	1.96715e-09	0.0125122	0.00588736
2	rs117014836	rs1980328	6	161475528	a	c	0.1356	-0.2713	0.1898	-1.4294	2.01781e-14	-10.3825	-3.64567e-16	2.83582e-09	-0.0180674	0.00849179
2	rs117014836	rs115712782	6	161433230	c	g	0.0511	0.4192	0.2928	1.43169	2.00127e-14	-10.3861	5.65213e-16	4.41786e-09	0.0282427	0.0133269
2	rs117014836	rs9458201	6	161734043	t	c	0.4781	-0.0777	0.1301	-0.597233	1.96174e-14	-10.3947	-2.42722e-16	1.91733e-09	-0.0123728	0.00585707
2	rs117014836	rs9456644	6	161655011	t	c	0.2895	0.0375	0.142	0.264085	1.96152e-14	-10.3948	3.00107e-16	2.38e-09	0.0152997	0.00739553
2	rs117014836	rs193300867	6	161437361	t	c	0.0152	0.2147	0.554	0.387545	1.95316e-14	-10.3966	-7.48779e-16	8.80319e-09	-0.0383368	0.0499802
2	rs117014836	rs79177630	6	161318525	a	g	0.06	0.6563	0.2725	2.40844	1.94728e-14	-10.398	5.10409e-16	4.05039e-09	0.0262114	0.0124681
2	rs117014836	rs56393506	6	161089307	t	c	0.1576	-0.0245	0.1814	-0.135061	1.94604e-14	-10.3982	-3.3049e-16	2.6223e-09	-0.0169827	0.00805882
2	rs117014836	rs7758778	6	161623177	t	c	0.3888	-0.0389	0.1328	-0.292922	1.94374e-14	-10.3987	-2.5396e-16	2.01941e-09	-0.0130655	0.0062525
2	rs117014836	rs7755681	6	161996370	t	c	0.4245	-0.2525	0.13	-1.94231	1.93342e-14	-10.4011	-2.3928e-16	1.90475e-09	-0.012376	0.00587243
2	rs117014836	rs57547591	6	161886754	a	t	0.0103	1.1001	0.9054	1.21504	1.9326e-14	-10.4012	-1.24565e-15	9.93682e-09	-0.0644545	0.0309003
2	rs117014836	rs12660295	6	161833076	t	c	0.2696	0.3493	0.1454	2.40234	1.93131e-14	-10.4015	2.69177e-16	2.14503e-09	0.0139376	0.00663202
2	rs117014836	rs6901173	6	161441109	t	c	0.1362	-0.2683	0.1888	-1.42108	1.92463e-14	-10.403	-3.43222e-16	2.73891e-09	-0.0178332	0.00847045
2	rs117014836	rs9456600	6	161272696	t	c	0.4668	-0.3599	0.1295	-2.77915	1.91906e-14	-10.4043	-2.38911e-16	1.91122e-09	-0.0124494	0.00594585
2	rs117014836	rs9456687	6	162015091	a	g	0.3753	-0.3477	0.1329	-2.61625	1.91762e-14	-10.4046	-2.43642e-16	1.94905e-09	-0.0127054	0.00605564
2	rs117014836	rs7761753	6	161395317	t	c	0.0728	0.4114	0.2503	1.64363	1.91557e-14	-10.4051	4.50213e-16	3.60206e-09	0.0235028	0.0111783
2	rs117014836	rs12176297	6	161266417	t	c	0.4663	0.3515	0.1296	2.71219	1.91272e-14	-10.4057	2.3601e-16	1.89067e-09	0.012339	0.00588533
2	rs117014836	rs2489951	6	161259799	a	t	0.4752	0.353	0.1296	2.72377	1.90836e-14	-10.4067	2.35379e-16	1.88807e-09	0.0123341	0.00588809
2	rs117014836	rs7766870	6	161396138	t	c	0.0728	0.4109	0.2503	1.64163	1.90756e-14	-10.4069	4.47902e-16	3.59172e-09	0.0234803	0.0111783
2	rs117014836	rs71653628	6	161770811	t	g	0.0512	0.1243	0.3023	0.411181	1.90112e-14	-10.4084	5.25728e-16	4.22257e-09	0.0276536	0.0131587
2	rs117014836	rs147775335	6	162011458	t	c	0.017	0.5726	0.519	1.10328	1.89638e-14	-10.4095	9.08022e-16	7.30946e-09	0.0478819	0.0229064
2	rs117014836	rs3818005	6	161990915	c	g	0.4102	0.1772	0.1309	1.35371	1.89428e-14	-10.4099	2.34417e-16	1.8866e-09	0.012375	0.00589521
2	rs117014836	rs783154	6	161229780	t	g	0.4876	0.3675	0.1297	2.83346	1.88968e-14	-10.411	2.32882e-16	1.87832e-09	0.0123239	0.00590116
2	rs117014836	rs7772437	6	161115245	a	t	0.4806	-0.1618	0.1317	-1.22855	1.88559e-14	-10.4119	-2.34046e-16	1.88989e-09	-0.0124124	0.00594581
2	rs117014836	rs62435551	6	161646049	t	c	0.0321	-0.4729	0.3697	-1.27915	1.88393e-14	-10.4123	-6.56054e-16	5.29859e-09	-0.0348237	0.0166598
2	rs117014836	rs9456645	6	161655222	t	c	0.2896	0.035	0.142	0.246479	1.88138e-14	-10.4129	2.84962e-16	2.31295e-09	0.0151464	0.00741211
2	rs117014836	rs79067311	6	161610033	t	c	0.0587	0.1828	0.2772	0.659452	1.88101e-14	-10.413	4.86984e-16	3.93421e-09	0.0258895	0.0123527
2	rs117014836	rs17551959	6	161651868	a	g	0.2854	0.0372	0.1427	0.260687	1.8777e-14	-10.4138	2.86255e-16	2.32771e-09	0.0152449	0.00749319
2	rs117014836	rs9346839	6	161255046	t	c	0.4806	0.3533	0.1297	2.72398	1.87639e-14	-10.4141	2.30653e-16	1.86732e-09	0.0122924	0.00589288
2	rs117014836	rs630006	6	161434336	a	g	0.1363	-0.2657	0.1886	-1.4088	1.87578e-14	-10.4142	-3.32438e-16	2.69011e-09	-0.0177227	0.00846784
2	rs117014836	rs10945758	6	161995174	t	c	0.4249	-0.251	0.13	-1.93077	1.86939e-14	-10.4157	-2.29514e-16	1.86068e-09	-0.0122775	0.00587071
2	rs117014836	rs9458191	6	161730343	a	g	0.4782	-0.0754	0.1301	-0.579554	1.86752e-14	-10.4161	-2.28538e-16	1.85416e-09	-0.0122375	0.00585937
2	rs117014836	rs679953	6	161386170	a	g	0.3945	-0.2144	0.1325	-1.61811	1.86327e-14	-10.4171	-2.38315e-16	1.93831e-09	-0.0127901	0.00616844
2	rs117014836	rs7775264	6	161403273	a	g	0.0731	0.4146	0.2499	1.65906	1.85677e-14	-10.4186	4.32127e-16	3.51622e-09	0.023273	0.0111464
2	rs117014836	rs2489948	6	161259549	a	g	0.4751	0.3508	0.1296	2.70679	1.85573e-14	-10.4189	2.27336e-16	1.85144e-09	0.0122505	0.00588569
2	rs117014836	rs6455702	6	161476680	a	g	0.1356	-0.2637	0.1898	-1.38936	1.85482e-14	-10.4191	-3.28747e-16	2.67661e-09	-0.017724	0.0084918
2	rs117014836	rs674333	6	161386059	a	g	0.3945	-0.2139	0.1325	-1.61434	1.84826e-14	-10.4206	-2.35944e-16	1.92751e-09	-0.0127658	0.00616854
2	rs117014836	rs663440	6	161366873	c	g	0.3589	0.1643	0.1379	1.19144	1.83452e-14	-10.4239	2.37043e-16	1.94318e-09	0.0129212	0.00623463
2	rs117014836	rs57012092	6	161405906	t	c	0.0731	0.4147	0.2499	1.65946	1.827e-14	-10.4256	4.23518e-16	3.47655e-09	0.0231811	0.0111436
2	rs117014836	rs1652465	6	161248552	a	t	0.4802	0.3505	0.1297	2.70239	1.82677e-14	-10.4257	2.2296e-16	1.83145e-09	0.0122051	0.00588631
2	rs117014836	rs80033990	6	161771412	t	c	0.0477	0.1859	0.3045	0.610509	1.82389e-14	-10.4264	5.5349e-16	4.55319e-09	0.0303468	0.0146881
2	rs117014836	rs4709499	6	161597359	a	g	0.0196	-0.769	0.4805	-1.60042	1.82248e-14	-10.4267	-7.92263e-16	6.51155e-09	-0.0434717	0.0208981
2	rs117014836	rs2314378	6	161480132	a	g	0.1355	-0.2636	0.1898	-1.38883	1.81701e-14	-10.428	-3.20491e-16	2.63872e-09	-0.0176384	0.00849066
2	rs117014836	rs113734217	6	161741744	a	g	0.051	-0.4539	0.2945	-1.54126	1.80875e-14	-10.43	-5.02121e-16	4.14685e-09	-0.0277606	0.0134193
2	rs117014836	rs4709497	6	161582593	a	g	0.032	0.5525	0.3783	1.46048	1.80736e-14	-10.4303	6.17722e-16	5.10017e-09	0.0341781	0.0164642
2	rs117014836	rs2489942	6	161257961	a	g	0.4762	0.3492	0.1297	2.69237	1.80628e-14	-10.4306	2.19807e-16	1.81661e-09	0.0121691	0.00588344
2	rs117014836	rs58673651	6	161405292	t	c	0.0731	0.4108	0.2499	1.64386	1.79916e-14	-10.4323	4.15644e-16	3.44058e-09	0.0231021	0.0111464
2	rs117014836	rs117646144	6	161780532	t	c	0.0116	1.1347	0.7016	1.6173	1.77889e-14	-10.4372	1.00696e-15	8.39065e-09	0.056606	0.0274491
2	rs117014836	rs1937479	6	161255544	t	c	0.4763	0.3479	0.1297	2.68234	1.76897e-14	-10.4397	2.142e-16	1.79054e-09	0.0121088	0.0058834
2	rs117014836	rs9365246	6	161477664	a	g	0.1356	-0.2592	0.1898	-1.36565	1.76593e-14	-10.4404	-3.09401e-16	2.58734e-09	-0.0175206	0.00849182
2	rs117014836	rs3798963	6	161772898	a	t	0.0481	0.1852	0.3034	0.610415	1.76533e-14	-10.4406	5.29475e-16	4.43467e-09	0.0299929	0.0146441
2	rs117014836	rs480557	6	161952887	t	g	0.4906	0.1183	0.1298	0.911402	1.76329e-14	-10.4411	2.11894e-16	1.77335e-09	0.0120169	0.00582572
2	rs117014836	rs13218649	6	161869312	t	c	0.3927	-0.1632	0.1326	-1.23077	1.76276e-14	-10.4412	-2.15631e-16	1.8045e-09	-0.0122326	0.0059234
2	rs117014836	rs2802356	6	161238215	a	g	0.4801	0.3484	0.1298	2.68413	1.753e-14	-10.4436	2.11919e-16	1.78034e-09	0.0120889	0.00588806
2	rs117014836	rs9458114	6	161498472	c	g	0.0717	0.6297	0.2522	2.49683	1.74915e-14	-10.4446	4.05413e-16	3.40814e-09	0.0231777	0.0112629
2	rs117014836	rs11964543	6	161697609	c	g	0.1115	0.3652	0.2048	1.7832	1.74202e-14	-10.4463	3.30719e-16	2.78615e-09	0.0189848	0.00922972
2	rs117014836	rs812482	6	161227652	c	g	0.4919	0.3605	0.1296	2.78164	1.73844e-14	-10.4472	2.0974e-16	1.77018e-09	0.0120648	0.00588985
2	rs117014836	rs10214652	6	161366947	a	g	0.0476	0.2457	0.3102	0.79207	1.7357e-14	-10.4479	4.87577e-16	4.1157e-09	0.028091	0.0136678
2	rs117014836	rs537738	6	161953438	a	g	0.4132	-0.0863	0.1314	-0.656773	1.70839e-14	-10.4548	-2.06746e-16	1.76037e-09	-0.0121018	0.00591093
2	rs117014836	rs9347465	6	161289932	t	c	0.4959	-0.1361	0.1302	-1.04531	1.70055e-14	-10.4568	-2.01453e-16	1.71922e-09	-0.0118464	0.00578565
2	rs117014836	rs2802354	6	161245752	c	g	0.4761	0.3438	0.1297	2.65073	1.67553e-14	-10.4632	2.00139e-16	1.72332e-09	0.0119448	0.00587952
2	rs117014836	rs1629794	6	161246303	a	g	0.4762	0.3431	0.1297	2.64534	1.65713e-14	-10.468	1.97403e-16	1.71008e-09	0.0119123	0.00587947
2	rs117014836	rs9346871	6	162001611	t	c	0.4256	-0.2648	0.1298	-2.04006	1.65461e-14	-10.4687	-1.96673e-16	1.70384e-09	-0.0118864	0.00584528
2	rs117014836	rs73017416	6	161642485	a	g	0.0938	0.1558	0.2219	0.702118	1.65e-14	-10.4699	3.32968e-16	2.88882e-09	0.0201798	0.00992711
2	rs117014836	rs2802358	6	161243584	a	c	0.4761	0.3433	0.1297	2.64688	1.6497e-14	-10.47	1.96362e-16	1.7053e-09	0.0119029	0.00588194
2	rs117014836	rs11756702	6	161649213	a	t	0.2823	0.0275	0.1437	0.191371	1.64482e-14	-10.4713	2.43372e-16	2.13298e-09	0.0147963	0.00759423
2	rs117014836	rs1652463	6	161237204	a	c	0.4761	0.3432	0.1298	2.64407	1.64027e-14	-10.4725	1.94963e-16	1.69848e-09	0.0118861	0.00588194
2	rs117014836	rs143832956	6	161191257	t	c	0.0108	0.9897	0.9178	1.07834	1.63707e-14	-10.4733	9.64757e-16	8.42107e-09	0.0589318	0.0293056
2	rs117014836	rs182282702	6	161742858	t	g	0.0509	-0.4418	0.2948	-1.49864	1.63532e-14	-10.4738	-4.43323e-16	3.86884e-09	-0.0271092	0.0134306
2	rs117014836	rs9458296	6	161951799	a	c	0.1578	0.276	0.1783	1.54795	1.63237e-14	-10.4746	2.62544e-16	2.29137e-09	0.0160836	0.0079346
2	rs117014836	rs4709474	6	161285760	a	g	0.4949	-0.1334	0.1302	-1.02458	1.63069e-14	-10.475	-1.91215e-16	1.66975e-09	-0.011726	0.00578575
2	rs117014836	rs2314155	6	161742739	a	g	0.0509	-0.4412	0.2949	-1.4961	1.62684e-14	-10.476	-4.40454e-16	3.85481e-09	-0.0270742	0.0134308
2	rs117014836	rs55936315	6	161323247	a	g	0.1026	-0.1276	0.2133	-0.598218	1.62126e-14	-10.4775	-3.3161e-16	2.91401e-09	-0.0204538	0.0102664
2	rs117014836	rs7754843	6	161589477	t	c	0.2355	-0.0519	0.1527	-0.339882	1.61952e-14	-10.478	-2.33944e-16	2.05654e-09	-0.0144453	0.00724442
2	rs117014836	rs6926590	6	161453507	t	c	0.0506	0.3812	0.295	1.2922	1.61705e-14	-10.4787	4.36942e-16	3.83642e-09	0.0270209	0.0134183
2	rs117014836	rs1781518	6	161293151	a	g	0.4954	-0.1332	0.1302	-1.02304	1.60735e-14	-10.4813	-1.87815e-16	1.65308e-09	-0.0116847	0.00578608
2	rs117014836	rs3798939	6	161655357	a	g	0.2896	0.0252	0.1417	0.177841	1.60543e-14	-10.4818	2.33554e-16	2.07281e-09	0.0145478	0.00748247
2	rs117014836	rs9458244	6	161841065	t	g	0.4867	0.0588	0.1331	0.441773	1.60332e-14	-10.4824	-1.88109e-16	1.65803e-09	-0.0117325	0.00581467
2	rs117014836	rs2314153	6	161742760	a	g	0.0509	-0.439	0.2949	-1.48864	1.60227e-14	-10.4826	-4.32157e-16	3.81397e-09	-0.0269715	0.0134313
2	rs117014836	rs111437733	6	161352256	a	g	0.2424	0.3721	0.1511	2.46261	1.60031e-14	-10.4832	2.20546e-16	1.94752e-09	0.0137815	0.00686131
2	rs117014836	rs55778633	6	161339903	a	g	0.1029	-0.1262	0.2135	-0.591101	1.59692e-14	-10.4841	-3.24948e-16	2.8795e-09	-0.0203485	0.0102547
2	rs117014836	rs78600213	6	161939935	c	g	0.0149	0.8904	0.5377	1.65594	1.58784e-14	-10.4866	7.77302e-16	6.89499e-09	0.0489534	0.0244463
2	rs117014836	rs3757031	6	161677634	t	c	0.2902	-0.0817	0.1423	-0.574139	1.57944e-14	-10.4889	2.19603e-16	1.95989e-09	0.0139039	0.00706267
2	rs117014836	rs496759	6	161949490	t	c	0.184	0.2358	0.1669	1.41282	1.57379e-14	-10.4904	2.36436e-16	2.10559e-09	0.0150233	0.00748386
2	rs117014836	rs112019048	6	161742028	t	g	0.0509	-0.4355	0.2948	-1.47727	1.56572e-14	-10.4927	-4.19848e-16	3.75274e-09	-0.0268149	0.013432
2	rs117014836	rs3798943	6	161675491	t	c	0.4743	0.0268	0.1301	0.205995	1.56487e-14	-10.4929	-1.84456e-16	1.64887e-09	-0.0117873	0.00589896
2	rs117014836	rs1367210	6	161082799	t	c	0.1686	-0.2644	0.1739	-1.52041	1.5628e-14	-10.4935	-2.4355e-16	2.17798e-09	-0.0155842	0.00778865
2	rs117014836	rs116999405	6	161741942	t	g	0.0509	-0.4348	0.2948	-1.4749	1.55822e-14	-10.4948	-4.17327e-16	3.74009e-09	-0.0267822	0.0134321
2	rs117014836	rs117849843	6	161175183	a	g	0.0119	1.3331	0.6079	2.19296	1.55592e-14	-10.4954	8.33639e-16	7.47214e-09	0.0535786	0.0267909
2	rs117014836	rs2465877	6	161316323	t	c	0.1565	0.2532	0.1783	1.42008	1.52931e-14	-10.5029	2.47568e-16	2.24244e-09	0.0161881	0.00817032
2	rs117014836	rs78492989	6	161381273	a	c	0.0104	-0.7087	1.5691	-0.45166	1.52888e-14	-10.503	8.75005e-16	7.91767e-09	0.0572319	0.0287206
2	rs117014836	rs76312164	6	161272446	a	g	0.0327	0.4067	0.3629	1.12069	1.52856e-14	-10.5031	5.01732e-16	4.54377e-09	0.0328238	0.0165309
2	rs117014836	rs565301	6	161921374	t	c	0.4161	-0.0472	0.1311	-0.360031	1.52439e-14	-10.5043	-1.78521e-16	1.61774e-09	-0.011711	0.00587643
2	rs117014836	rs1247311	6	161336460	t	c	0.3006	0.248	0.1425	1.74035	1.51485e-14	-10.507	1.99087e-16	1.81567e-09	0.0131424	0.00670087
2	rs117014836	rs74652809	6	161741362	t	g	0.051	-0.4286	0.2946	-1.45485	1.51483e-14	-10.507	-4.02513e-16	3.66407e-09	-0.0265714	0.0134248
2	rs117014836	rs1819138	6	161126074	t	c	0.1672	0.2673	0.1788	1.49497	1.51044e-14	-10.5083	2.33649e-16	2.12892e-09	0.015469	0.00779589
2	rs117014836	rs142717575	6	161212057	a	g	0.0172	-0.9234	0.5143	-1.79545	1.50249e-14	-10.5106	-6.6726e-16	6.09804e-09	-0.0444102	0.0224208
2	rs117014836	rs73021253	6	161779092	a	g	0.0459	0.6961	0.327	2.12875	1.49957e-14	-10.5114	4.13366e-16	3.78182e-09	0.0275656	0.0139244
2	rs117014836	rs594602	6	161434288	t	c	0.1295	-0.2291	0.1928	-1.18828	1.49769e-14	-10.512	-2.57176e-16	2.35426e-09	-0.0171716	0.00867249
2	rs117014836	rs12207205	6	161671403	a	g	0.1841	-0.1353	0.1653	-0.818512	1.4863e-14	-10.5153	-2.21066e-16	2.03242e-09	-0.0148736	0.00752981
2	rs117014836	rs2953495	6	161283183	a	c	0.4961	0.3341	0.1304	2.56212	1.47991e-14	-10.5171	1.71382e-16	1.58025e-09	0.0115806	0.00588473
2	rs117014836	rs62436898	6	161333033	c	g	0.1252	0.4112	0.1963	2.09475	1.476e-14	-10.5183	2.58884e-16	2.39074e-09	0.0175396	0.00892195
2	rs117014836	rs3757024	6	161629323	t	c	0.0537	0.3416	0.2879	1.18652	1.47436e-14	-10.5188	3.76308e-16	3.4755e-09	0.0255235	0.012955
2	rs117014836	rs114275632	6	161497893	a	g	0.0415	0.4304	0.3259	1.32065	1.47347e-14	-10.519	4.25907e-16	3.93561e-09	0.028905	0.0146864
2	rs117014836	rs12660941	6	161700874	t	c	0.1193	0.3436	0.1991	1.72577	1.46834e-14	-10.5206	2.59397e-16	2.40044e-09	0.017666	0.00896302
2	rs117014836	rs12110787	6	161474966	a	c	0.1292	-0.2255	0.1938	-1.16357	1.4648e-14	-10.5216	-2.5051e-16	2.32168e-09	-0.017102	0.00868942
2	rs117014836	rs9457997	6	161107018	a	g	0.1312	0.1695	0.1979	0.856493	1.46338e-14	-10.522	2.56413e-16	2.38138e-09	0.017522	0.0089725
2	rs117014836	rs7745681	6	161840889	c	g	0.1533	-0.0739	0.1777	-0.415869	1.46075e-14	-10.5228	2.31742e-16	2.15e-09	0.0158646	0.00804747
2	rs117014836	rs111701909	6	161741639	a	g	0.051	-0.4231	0.2946	-1.43618	1.45937e-14	-10.5232	-3.84025e-16	3.56875e-09	-0.0263144	0.0134259
2	rs117014836	rs682216	6	161385670	t	c	0.3956	-0.1807	0.1324	-1.3648	1.45923e-14	-10.5233	-1.74934e-16	1.62717e-09	-0.0119881	0.00614236
2	rs117014836	rs2293285	6	161550919	t	c	0.0299	-1.0823	0.4032	-2.68428	1.45095e-14	-10.5257	-4.88704e-16	4.55522e-09	-0.0336816	0.0171944
2	rs117014836	rs3798951	6	161688163	a	c	0.035	-0.2185	0.3502	-0.623929	1.45013e-14	-10.526	-4.62533e-16	4.31669e-09	-0.0318959	0.0163592
2	rs117014836	rs12153911	6	161694666	c	g	0.0723	0.5558	0.2519	2.20643	1.44073e-14	-10.5288	3.23915e-16	3.03345e-09	0.0224828	0.011542
2	rs117014836	rs1321852	6	161698258	t	c	0.1117	0.3471	0.2047	1.69565	1.43161e-14	-10.5316	2.58523e-16	2.42615e-09	0.0180581	0.00922294
2	rs117014836	rs111687199	6	161738400	t	g	0.0509	-0.4226	0.2963	-1.42626	1.43093e-14	-10.5318	-3.74931e-16	3.52254e-09	-0.026202	0.013439
2	rs117014836	rs112116770	6	161688566	a	g	0.0347	-0.217	0.3532	-0.614383	1.42261e-14	-10.5343	-4.53311e-16	4.27604e-09	-0.0318648	0.0164292
2	rs117014836	rs6941063	6	161881929	c	g	0.0811	0.0893	0.2484	0.359501	1.41805e-14	-10.5357	2.94025e-16	2.77302e-09	0.0207345	0.0105995
2	rs117014836	rs9456659	6	161761525	t	c	0.4428	-0.1789	0.1303	-1.37299	1.41387e-14	-10.537	-1.66176e-16	1.57308e-09	-0.0117533	0.00607309
2	rs117014836	rs1652482	6	161197885	a	g	0.4776	0.332	0.1296	2.56173	1.41379e-14	-10.537	1.61868e-16	1.53086e-09	0.0114492	0.00588873
2	rs117014836	rs9458163	6	161658567	a	g	0.2899	0.0001	0.1423	0.000702741	1.41177e-14	-10.5376	1.98208e-16	1.89396e-09	0.0140397	0.00754792
2	rs117014836	rs77461391	6	161746585	t	c	0.0512	-0.4186	0.2939	-1.42429	1.40857e-14	-10.5386	-3.66409e-16	3.47272e-09	-0.0260128	0.0133979
2	rs117014836	rs4708906	6	161829724	a	t	0.2707	0.3273	0.1449	2.2588	1.39649e-14	-10.5423	1.79152e-16	1.70586e-09	0.0128288	0.00661811
2	rs117014836	rs2280612	6	161532680	c	g	0.0748	0.3908	0.2471	1.58155	1.39402e-14	-10.5431	3.07136e-16	2.93027e-09	0.0220325	0.0114247
2	rs117014836	rs12190406	6	161589550	t	c	0.1342	0.122	0.1898	0.642782	1.39073e-14	-10.5441	-2.55711e-16	2.4893e-09	-0.0183868	0.0103677
2	rs117014836	rs2465878	6	161318425	t	c	0.156	0.2443	0.1784	1.36939	1.38238e-14	-10.5468	2.18163e-16	2.09011e-09	0.0157817	0.00818265
2	rs117014836	rs142255303	6	161106730	t	g	0.0125	-0.7079	0.6104	-1.15973	1.37808e-14	-10.5481	-7.29351e-16	7.01105e-09	-0.0529252	0.0276737
2	rs117014836	rs9295144	6	161657759	a	t	0.29	0.0153	0.1418	0.107898	1.37494e-14	-10.5491	1.91393e-16	1.85718e-09	0.0139202	0.00755551
2	rs117014836	rs10945720	6	161668745	a	g	0.184	-0.128	0.1653	-0.77435	1.37424e-14	-10.5493	-2.00282e-16	1.92324e-09	-0.014574	0.00753359
2	rs117014836	rs12194727	6	161794839	t	c	0.1683	-0.0233	0.1745	-0.133524	1.3734e-14	-10.5496	2.13616e-16	2.05528e-09	0.0155539	0.00810233
2	rs117014836	rs3798952	6	161689756	t	c	0.0349	-0.2094	0.3524	-0.594211	1.36659e-14	-10.5517	-4.29541e-16	4.14383e-09	-0.0314316	0.0163879
2	rs117014836	rs116321877	6	161426294	a	c	0.0762	0.1867	0.2461	0.758635	1.35858e-14	-10.5543	2.91739e-16	2.82157e-09	0.0214738	0.0111747
2	rs117014836	rs13192827	6	161617388	t	c	0.0615	-0.405	0.2692	-1.50446	1.35646e-14	-10.555	-3.23708e-16	3.13487e-09	-0.0238642	0.0124495
2	rs117014836	rs9458149	6	161617943	c	g	0.0615	-0.4036	0.2692	-1.49926	1.34266e-14	-10.5594	-3.19513e-16	3.11201e-09	-0.0237969	0.01245
2	rs117014836	rs112676978	6	161475335	t	c	0.0358	-0.4099	0.3615	-1.13389	1.33564e-14	-10.5617	-4.03717e-16	3.93965e-09	-0.0302263	0.0157613
2	rs117014836	rs6911446	6	161345147	t	c	0.4731	-0.1823	0.1297	-1.40555	1.33547e-14	-10.5617	-1.49371e-16	1.45711e-09	-0.0111849	0.00582067
2	rs117014836	rs3798955	6	161690121	a	g	0.035	-0.2051	0.3522	-0.58234	1.33493e-14	-10.5619	-4.16304e-16	4.06927e-09	-0.0311854	0.0163677
2	rs117014836	rs112015251	6	161749133	a	c	0.0511	-0.4111	0.2944	-1.3964	1.33384e-14	-10.5623	-3.42172e-16	3.34322e-09	-0.0256532	0.0134119
2	rs117014836	rs7756321	6	161619954	t	c	0.0613	-0.403	0.2695	-1.49536	1.33245e-14	-10.5627	-3.16893e-16	3.09973e-09	-0.0237828	0.0124693
2	rs117014836	rs2293287	6	161551024	a	g	0.0883	-0.3129	0.2273	-1.37659	1.32639e-14	-10.5647	-2.78004e-16	2.73679e-09	-0.0209594	0.0111979
2	rs117014836	rs79723859	6	161744642	t	c	0.0509	-0.4106	0.2947	-1.39328	1.3258e-14	-10.5649	-3.40172e-16	3.33495e-09	-0.0256579	0.013437
2	rs117014836	rs34564075	6	161744617	t	c	0.0509	-0.4106	0.2947	-1.39328	1.3258e-14	-10.5649	-3.40172e-16	3.33495e-09	-0.0256579	0.013437
2	rs117014836	rs34209862	6	161744276	a	t	0.0509	-0.4106	0.2947	-1.39328	1.3258e-14	-10.5649	-3.40172e-16	3.33495e-09	-0.0256579	0.013437
2	rs117014836	rs1962358	6	161344717	a	g	0.4731	-0.1817	0.1297	-1.40093	1.32369e-14	-10.5656	-1.47694e-16	1.44789e-09	-0.0111577	0.00582068
2	rs117014836	rs113484503	6	161747050	a	g	0.0511	-0.4099	0.2944	-1.39232	1.32334e-14	-10.5657	-3.38738e-16	3.32434e-09	-0.0255972	0.0134122
2	rs117014836	rs73019310	6	161662636	a	g	0.0419	-0.2768	0.324	-0.854321	1.3231e-14	-10.5658	-3.76983e-16	3.70299e-09	-0.0284925	0.0149847
2	rs117014836	rs79910391	6	161746022	a	g	0.0509	-0.4101	0.2947	-1.39158	1.32145e-14	-10.5663	-3.38748e-16	3.3271e-09	-0.0256345	0.0134371
2	rs117014836	rs60060780	6	161960021	a	g	0.2631	-0.0557	0.1473	-0.37814	1.32097e-14	-10.5665	-1.70335e-16	1.67383e-09	-0.0128947	0.00676919
2	rs117014836	rs79926662	6	161689474	t	c	0.0349	-0.2033	0.3524	-0.576901	1.32074e-14	-10.5666	-4.11218e-16	4.04376e-09	-0.0311353	0.0163914
2	rs117014836	rs112242497	6	161746803	c	g	0.0511	-0.4095	0.2944	-1.39096	1.31987e-14	-10.5668	-3.37602e-16	3.31808e-09	-0.0255785	0.0134123
2	rs117014836	rs7758121	6	161614040	a	t	0.0613	-0.402	0.2694	-1.4922	1.31727e-14	-10.5677	-3.12476e-16	3.07634e-09	-0.0237214	0.0124794
2	rs117014836	rs6937817	6	161917337	t	c	0.4436	0.2158	0.1301	1.65872	1.31521e-14	-10.5684	1.4753e-16	1.45185e-09	0.0112173	0.00586875
2	rs117014836	rs80173305	6	161746487	t	c	0.0511	-0.4088	0.2943	-1.38906	1.31501e-14	-10.5684	-3.36016e-16	3.30931e-09	-0.0255522	0.0134124
2	rs117014836	rs111894150	6	161747758	a	c	0.0511	-0.4087	0.2944	-1.38825	1.31295e-14	-10.5691	-3.35343e-16	3.30559e-09	-0.0255411	0.0134124
2	rs117014836	rs74877354	6	161746532	a	c	0.0511	-0.4085	0.2943	-1.38804	1.31243e-14	-10.5693	-3.35171e-16	3.30464e-09	-0.0255382	0.0134124
2	rs117014836	rs13204034	6	161419552	t	c	0.0609	-0.6393	0.2682	-2.38367	1.31223e-14	-10.5694	-3.09267e-16	3.0501e-09	-0.0235681	0.0123894
2	rs117014836	rs13219494	6	161617199	a	t	0.061	-0.4026	0.2702	-1.49001	1.31163e-14	-10.5696	-3.11478e-16	3.07391e-09	-0.0237473	0.0125083
2	rs117014836	rs74710089	6	161744749	t	c	0.051	-0.4081	0.2947	-1.3848	1.30424e-14	-10.572	-3.32808e-16	3.29287e-09	-0.0255173	0.0134251
2	rs117014836	rs7751159	6	161619119	t	c	0.0614	-0.3997	0.2695	-1.48312	1.30098e-14	-10.5731	-3.07111e-16	3.04464e-09	-0.0236062	0.0124609
2	rs117014836	rs58623694	6	161960082	a	t	0.2631	-0.0544	0.1473	-0.369314	1.2985e-14	-10.5739	-1.66634e-16	1.65333e-09	-0.0128328	0.00676977
2	rs117014836	rs116998820	6	161678226	a	g	0.0577	0.5671	0.2771	2.04655	1.29412e-14	-10.5754	3.13034e-16	3.11255e-09	0.024189	0.012787
2	rs117014836	rs1652502	6	161194542	t	c	0.4775	0.3407	0.1295	2.63089	1.2934e-14	-10.5756	1.44607e-16	1.4374e-09	0.0111804	0.00589432
2	rs117014836	rs6906519	6	161891388	t	c	0.1822	0.2029	0.1693	1.19846	1.28622e-14	-10.5781	1.84728e-16	1.84071e-09	0.0143621	0.00756008
2	rs117014836	rs6909208	6	161658651	a	g	0.2588	0.1311	0.1477	0.88761	1.2839e-14	-10.5788	1.71215e-16	1.71925e-09	0.0133356	0.00723769
2	rs117014836	rs935181	6	161348069	t	c	0.2523	0.3297	0.1489	2.21424	1.28048e-14	-10.58	1.64037e-16	1.63957e-09	0.0128106	0.00676927
2	rs117014836	rs75552454	6	161755663	a	g	0.1407	0.1902	0.1861	1.02203	1.27905e-14	-10.5805	2.029e-16	2.02744e-09	0.0158633	0.00835032
2	rs117014836	rs113429661	6	161742974	t	c	0.0511	-0.4044	0.2944	-1.37364	1.27657e-14	-10.5813	-3.23486e-16	3.23944e-09	-0.0253402	0.0134133
2	rs117014836	rs13215186	6	161616185	a	t	0.0613	-0.3973	0.2696	-1.47366	1.27065e-14	-10.5834	-2.9836e-16	2.99753e-09	-0.0234809	0.0124813
2	rs117014836	rs28385633	6	161418279	a	c	0.0609	-0.6341	0.268	-2.36604	1.26842e-14	-10.5841	-2.96094e-16	2.97646e-09	-0.0233435	0.012391
2	rs117014836	rs528126680	6	161309095	t	c	0.0198	0.971	0.4837	2.00744	1.26577e-14	-10.585	4.9792e-16	5.00404e-09	0.0393372	0.0207569
2	rs117014836	rs35727114	6	161633994	t	c	0.0605	-0.4001	0.2708	-1.47747	1.26059e-14	-10.5868	-2.97707e-16	3.00476e-09	-0.0236165	0.0125889
2	rs117014836	rs601939	6	161390767	t	g	0.229	-0.1542	0.1543	-0.999352	1.2557e-14	-10.5885	-1.73855e-16	1.76431e-09	-0.0138453	0.0074967
2	rs117014836	rs783151	6	161227200	t	c	0.0201	0.133	0.4656	0.285653	1.25351e-14	-10.5893	5.08684e-16	5.15716e-09	0.0405808	0.0217933
2	rs117014836	rs150555866	6	161212477	a	g	0.0124	-1.0594	0.6049	-1.75136	1.25103e-14	-10.5901	-6.17574e-16	6.24748e-09	-0.0493652	0.0261339
2	rs117014836	rs9364580	6	161322927	a	g	0.1561	0.2387	0.1784	1.338	1.25004e-14	-10.5905	1.9154e-16	1.94146e-09	0.0153227	0.00816982
2	rs117014836	rs112504074	6	161749602	t	c	0.051	-0.4005	0.2947	-1.35901	1.24142e-14	-10.5935	-3.12367e-16	3.1777e-09	-0.0251621	0.0134266
2	rs117014836	rs71565796	6	161614273	c	g	0.0613	-0.3935	0.2695	-1.46011	1.23791e-14	-10.5947	-2.88494e-16	2.94146e-09	-0.023305	0.0124826
2	rs117014836	rs77195916	6	161214395	t	c	0.011	0.8571	0.9123	0.939494	1.23748e-14	-10.5948	6.70061e-16	6.83992e-09	0.054147	0.0291328
2	rs117014836	rs77595207	6	161858851	t	c	0.0497	-0.503	0.3039	-1.65515	1.22728e-14	-10.5984	-3.06454e-16	3.13333e-09	-0.0249702	0.0132835
2	rs117014836	rs138764661	6	161682639	a	g	0.0129	1.2635	0.6044	2.0905	1.22668e-14	-10.5986	5.90761e-16	6.04324e-09	0.0481595	0.0256491
2	rs117014836	rs7742850	6	161758004	a	g	0.1816	0.1555	0.169	0.920118	1.22462e-14	-10.5994	1.81075e-16	1.86009e-09	0.0147863	0.00799366
2	rs117014836	rs62436895	6	161324382	t	c	0.2526	0.3368	0.1486	2.26649	1.22333e-14	-10.5998	1.52871e-16	1.56625e-09	0.0124963	0.00666115
2	rs117014836	rs1084658	6	161180477	a	g	0.4781	0.3428	0.1293	2.6512	1.22183e-14	-10.6004	1.34957e-16	1.38568e-09	0.0110455	0.00592854
2	rs117014836	rs7766784	6	161320931	t	c	0.0605	0.6265	0.2717	2.30585	1.21927e-14	-10.6013	2.7875e-16	2.86249e-09	0.0228621	0.0122211
2	rs117014836	rs144547710	6	161734852	t	c	0.0119	0.776	0.6139	1.26405	1.21805e-14	-10.6017	-6.14243e-16	6.30915e-09	-0.0504284	0.0269246
2	rs117014836	rs62436935	6	161348273	t	c	0.2528	0.3265	0.1489	2.19275	1.21708e-14	-10.6021	1.53533e-16	1.57911e-09	0.0126149	0.00676373
2	rs117014836	rs1937474	6	161315895	t	c	0.1563	0.2337	0.1784	1.30998	1.20691e-14	-10.6057	1.8305e-16	1.89267e-09	0.0151668	0.00817167
2	rs117014836	rs11755661	6	161860010	t	c	0.106	0.4979	0.2129	2.33866	1.20535e-14	-10.6063	2.12812e-16	2.19973e-09	0.0176556	0.00947231
2	rs117014836	rs675293	6	161385816	a	g	0.4013	-0.1832	0.1322	-1.38578	1.20443e-14	-10.6066	-1.36902e-16	1.41861e-09	-0.0113665	0.00615544
2	rs117014836	rs1009753	6	161997716	a	t	0.4236	0.2592	0.13	1.99385	1.20136e-14	-10.6077	1.31727e-16	1.36384e-09	0.0109648	0.00588238
2	rs117014836	rs7776206	6	161757329	a	g	0.1815	0.1538	0.169	0.910059	1.20082e-14	-10.6079	1.76562e-16	1.83415e-09	0.0147034	0.00799747
2	rs117014836	rs10499316	6	161616623	t	c	0.0612	-0.3892	0.2697	-1.44308	1.19829e-14	-10.6088	-2.76826e-16	2.875e-09	-0.0231017	0.0124937
2	rs117014836	rs117199166	6	161840568	t	c	0.0544	0.0204	0.2915	0.0699828	1.19496e-14	-10.61	2.9e-16	3.01493e-09	0.0242686	0.0131039
2	rs117014836	rs61179056	6	161100557	t	g	0.4581	0.0994	0.132	0.75303	1.19193e-14	-10.6111	1.31178e-16	1.36561e-09	0.0110055	0.0059447
2	rs117014836	rs1998045	6	161097821	t	c	0.1237	0.1426	0.207	0.688889	1.18321e-14	-10.6143	2.00175e-16	2.09583e-09	0.016918	0.00922053
2	rs117014836	rs149221021	6	161195372	a	g	0.0112	0.5714	0.6241	0.915558	1.18173e-14	-10.6149	6.25581e-16	6.55592e-09	0.0529376	0.0288904
2	rs117014836	rs35509017	6	161217544	a	c	0.0201	-0.9792	0.4596	-2.13055	1.18036e-14	-10.6154	-4.53632e-16	4.74395e-09	-0.0384316	0.0207276
2	rs117014836	rs9355897	6	161823349	t	c	0.1597	0.2045	0.1766	1.15798	1.17959e-14	-10.6156	1.73579e-16	1.81549e-09	0.0147152	0.0079299
2	rs117014836	rs1937473	6	161317305	a	t	0.2542	0.3373	0.1483	2.27444	1.17935e-14	-10.6157	1.45464e-16	1.52145e-09	0.0123343	0.00664418
2	rs117014836	rs6902594	6	161316919	a	g	0.2542	0.3373	0.1483	2.27444	1.17935e-14	-10.6157	1.45464e-16	1.52145e-09	0.0123343	0.00664418
2	rs117014836	rs76411064	6	161380842	t	c	0.1047	-0.3532	0.2122	-1.66447	1.1761e-14	-10.6169	-2.10664e-16	2.21087e-09	-0.017912	0.00973482
2	rs117014836	rs873039	6	161347469	a	g	0.2513	0.3224	0.1489	2.16521	1.17566e-14	-10.6171	1.47175e-16	1.54376e-09	0.0125185	0.00678226
2	rs117014836	rs35678264	6	161668705	a	g	0.0594	0.4538	0.2781	1.63179	1.17379e-14	-10.6178	2.67532e-16	2.80666e-09	0.0227922	0.0123133
2	rs117014836	rs1937470	6	161318009	t	g	0.2543	0.3364	0.1482	2.26991	1.16953e-14	-10.6194	1.4388e-16	1.51202e-09	0.0123024	0.00664332
2	rs117014836	rs73784705	6	161428512	t	c	0.0609	-0.6243	0.2689	-2.32168	1.16619e-14	-10.6206	-2.65632e-16	2.80039e-09	-0.0227777	0.0123949
2	rs117014836	rs9458225	6	161766391	a	g	0.4547	-0.1724	0.1298	-1.3282	1.16337e-14	-10.6217	-1.28068e-16	1.35273e-09	-0.0110083	0.00600906
2	rs117014836	rs1084654	6	161182100	a	g	0.4778	0.3396	0.1293	2.62645	1.15801e-14	-10.6237	1.25942e-16	1.3331e-09	0.0108757	0.00593182
2	rs117014836	rs62436890	6	161317745	a	g	0.2536	0.3351	0.1483	2.25961	1.15733e-14	-10.6239	1.42074e-16	1.50196e-09	0.012276	0.00664979
2	rs117014836	rs79263878	6	161023345	t	c	0.1377	0.0758	0.1894	0.400211	1.15275e-14	-10.6256	1.85223e-16	1.96888e-09	0.0160679	0.00883769
2	rs117014836	rs9458005	6	161118577	a	g	0.1985	0.1671	0.1654	1.01028	1.15136e-14	-10.6262	1.60455e-16	1.70807e-09	0.0139361	0.00769284
2	rs117014836	rs139504879	6	161707040	t	c	0.0798	-0.3943	0.2449	-1.61004	1.14436e-14	-10.6288	-2.27172e-16	2.41911e-09	-0.0198515	0.0108307
2	rs117014836	rs11759540	6	161843909	a	g	0.0564	-0.0691	0.288	-0.239931	1.14306e-14	-10.6293	2.64612e-16	2.81684e-09	0.0231493	0.0125802
2	rs117014836	rs75938746	6	161468778	a	g	0.049	0.3253	0.2993	1.08687	1.13765e-14	-10.6314	2.83678e-16	3.03186e-09	0.0249354	0.0136464
2	rs117014836	rs78822335	6	161068192	a	g	0.1376	0.0743	0.1896	0.391878	1.13469e-14	-10.6325	1.81493e-16	1.94684e-09	0.0159949	0.00884255
2	rs117014836	rs4348293	6	161094796	t	c	0.1272	0.14	0.1996	0.701403	1.1301e-14	-10.6343	1.86076e-16	1.99992e-09	0.0164654	0.00910018
2	rs117014836	rs12526465	6	161068607	t	c	0.1377	0.0736	0.1895	0.388391	1.12724e-14	-10.6354	1.79879e-16	1.93687e-09	0.0159574	0.00884076
2	rs117014836	rs117836345	6	161332845	a	t	0.0601	0.6204	0.2726	2.27586	1.12583e-14	-10.6359	2.52063e-16	2.70802e-09	0.022389	0.0122518
2	rs117014836	rs140458070	6	161286634	a	g	0.0223	0.9329	0.4378	2.13088	1.1249e-14	-10.6363	4.07911e-16	4.38708e-09	0.0362622	0.0199001
2	rs117014836	rs115367563	6	161321728	c	g	0.0114	-1.0661	0.6323	-1.68607	1.12465e-14	-10.6364	-5.61083e-16	6.02852e-09	-0.0498897	0.0272493
2	rs117014836	rs1247326	6	161328556	a	g	0.1566	0.229	0.1779	1.28724	1.12199e-14	-10.6374	1.66213e-16	1.79131e-09	0.0148142	0.00815675
2	rs117014836	rs1247552	6	161187744	t	g	0.4779	0.3367	0.1294	2.60201	1.12197e-14	-10.6374	1.19937e-16	1.29168e-09	0.0106898	0.00586803
2	rs117014836	rs79741405	6	161094269	t	g	0.1272	0.1392	0.1996	0.697395	1.12162e-14	-10.6375	1.84248e-16	1.98888e-09	0.016427	0.00910097
2	rs117014836	rs117053814	6	161326977	a	c	0.0603	0.6161	0.271	2.27343	1.12085e-14	-10.6378	2.5022e-16	2.69503e-09	0.0223242	0.0122327
2	rs117014836	rs1247327	6	161328456	a	g	0.1566	0.2289	0.1779	1.28668	1.12082e-14	-10.6378	1.65988e-16	1.78995e-09	0.0148095	0.00815676
2	rs117014836	rs1247325	6	161328670	t	c	0.1563	0.2275	0.1781	1.27737	1.11551e-14	-10.6399	1.65149e-16	1.7858e-09	0.0148047	0.00816733
2	rs117014836	rs62436892	6	161318811	a	t	0.2541	0.3327	0.1483	2.24343	1.11429e-14	-10.6404	1.3515e-16	1.45987e-09	0.0121287	0.00664506
2	rs117014836	rs34025755	6	161591147	a	t	0.1887	-0.0097	0.1653	-0.0586812	1.11369e-14	-10.6406	-1.57537e-16	1.70993e-09	-0.0141456	0.00790204
2	rs117014836	rs74865159	6	161073464	t	c	0.1379	0.0723	0.1894	0.381732	1.1132e-14	-10.6408	1.76837e-16	1.91794e-09	0.0158855	0.0088371
2	rs117014836	rs12526148	6	161967901	t	c	0.2648	-0.0408	0.1472	-0.277174	1.11286e-14	-10.6409	-1.36246e-16	1.47561e-09	-0.0122428	0.0067656
2	rs117014836	rs62436937	6	161348393	a	g	0.2533	0.3179	0.1486	2.1393	1.11282e-14	-10.641	1.36615e-16	1.47852e-09	0.0122765	0.00676219
2	rs117014836	rs77110670	6	161463037	a	g	0.049	0.3289	0.2992	1.09926	1.10985e-14	-10.6421	2.74369e-16	2.9738e-09	0.0247213	0.0136262
2	rs117014836	rs1247322	6	161330652	a	c	0.1565	0.2258	0.1773	1.27355	1.10767e-14	-10.643	1.63546e-16	1.77563e-09	0.0147649	0.00816319
2	rs117014836	rs12529361	6	161125631	t	c	0.1846	-0.0021	0.1727	-0.0121598	1.1026e-14	-10.645	1.50377e-16	1.63417e-09	0.0136384	0.00749628
2	rs117014836	rs11961006	6	161334562	a	g	0.2532	0.3276	0.1477	2.21801	1.10026e-14	-10.6459	1.33115e-16	1.44836e-09	0.0120986	0.00665477
2	rs117014836	rs80154227	6	161383957	t	c	0.231	0.153	0.1545	0.990291	1.09884e-14	-10.6464	1.4541e-16	1.59137e-09	0.013233	0.00743991
2	rs117014836	rs3757021	6	161490259	a	c	0.2532	-0.0637	0.1496	-0.425802	1.09566e-14	-10.6477	-1.36869e-16	1.49736e-09	-0.0124919	0.00697029
2	rs117014836	rs1247323	6	161330013	a	g	0.1568	0.2258	0.1772	1.27427	1.09549e-14	-10.6478	1.61011e-16	1.75916e-09	0.0146976	0.00815287
2	rs117014836	rs6901951	6	161979264	a	g	0.1611	0.0833	0.1776	0.469032	1.09449e-14	-10.6482	1.5848e-16	1.73137e-09	0.0144798	0.00801377
2	rs117014836	rs80329749	6	161729427	a	g	0.0592	-0.2859	0.2783	-1.02731	1.09397e-14	-10.6484	-2.47699e-16	2.70829e-09	-0.0226421	0.0125622
2	rs117014836	rs1584059	6	161350782	t	c	0.2538	0.315	0.1485	2.12121	1.08703e-14	-10.6511	1.32425e-16	1.45257e-09	0.0121823	0.0067599
2	rs117014836	rs935179	6	161348174	a	c	0.2524	0.3168	0.149	2.12617	1.08645e-14	-10.6514	1.32549e-16	1.45435e-09	0.0122002	0.00677047
2	rs117014836	rs12665209	6	161691792	t	c	0.036	-0.1743	0.348	-0.500862	1.08617e-14	-10.6515	-3.14204e-16	3.45325e-09	-0.0289276	0.016158
2	rs117014836	rs62436938	6	161349554	t	c	0.2538	0.3149	0.1485	2.12054	1.0857e-14	-10.6517	1.32212e-16	1.45126e-09	0.0121776	0.00675991
2	rs117014836	rs13209308	6	161867457	a	g	0.1882	-0.2887	0.1648	-1.75182	1.08432e-14	-10.6522	-1.47913e-16	1.62565e-09	-0.013641	0.0075924
2	rs117014836	rs6936393	6	161914648	t	c	0.4355	-0.2552	0.1307	-1.95256	1.0822e-14	-10.6531	-1.14245e-16	1.25479e-09	-0.0105568	0.0058348
2	rs117014836	rs61070418	6	161350274	a	g	0.2539	0.3144	0.1485	2.11717	1.07907e-14	-10.6543	1.31137e-16	1.44453e-09	0.0121528	0.00675912
2	rs117014836	rs11963698	6	161347138	c	g	0.2505	0.3189	0.1492	2.1374	1.07757e-14	-10.6549	1.31386e-16	1.44832e-09	0.0121927	0.00678224
2	rs117014836	rs2180350	6	161631478	t	c	0.054	0.298	0.2875	1.03652	1.07655e-14	-10.6553	2.50455e-16	2.76072e-09	0.0232645	0.0129121
2	rs117014836	rs783174	6	161171919	t	c	0.4779	0.3353	0.1297	2.5852	1.07317e-14	-10.6567	1.14011e-16	1.26049e-09	0.0106238	0.0059319
2	rs117014836	rs113711271	6	161342366	t	c	0.1495	0.1291	0.1812	0.712472	1.07117e-14	-10.6575	1.63579e-16	1.81653e-09	0.015271	0.00865153
2	rs117014836	rs935178	6	161348194	a	c	0.2524	0.3156	0.149	2.11812	1.07067e-14	-10.6577	1.30028e-16	1.43873e-09	0.0121445	0.00677066
2	rs117014836	rs1247329	6	161327757	t	c	0.1566	0.2298	0.1779	1.29174	1.06962e-14	-10.6581	1.5695e-16	1.73949e-09	0.0146734	0.00822066
2	rs117014836	rs62439764	6	161100512	t	c	0.4603	0.1046	0.1314	0.796043	1.06399e-14	-10.6604	1.12579e-16	1.25003e-09	0.0105809	0.00590816
2	rs117014836	rs393494	6	161704533	t	c	0.4584	-0.1246	0.1327	-0.93896	1.06037e-14	-10.6619	-1.11674e-16	1.24209e-09	-0.0105316	0.00588051
2	rs117014836	rs73021248	6	161773429	t	c	0.1347	0.3233	0.1906	1.69622	1.06021e-14	-10.662	1.61676e-16	1.79696e-09	0.0152495	0.00848658
2	rs117014836	rs1247321	6	161332210	a	g	0.1564	0.2225	0.1781	1.2493	1.05961e-14	-10.6622	1.54329e-16	1.71882e-09	0.0145647	0.00816602
2	rs117014836	rs73019785	6	161337875	a	g	0.2539	0.3265	0.1483	2.20162	1.05951e-14	-10.6623	1.26574e-16	1.40726e-09	0.0119465	0.00664818
2	rs117014836	rs6455736	6	162014434	c	g	0.4098	-0.3063	0.1304	-2.34893	1.04778e-14	-10.6671	-1.10271e-16	1.23385e-09	-0.0105243	0.00587661
2	rs117014836	rs79246098	6	161078894	t	c	0.011	1.2558	0.6356	1.97577	1.04749e-14	-10.6672	5.21619e-16	5.83882e-09	0.049797	0.0278366
2	rs117014836	rs73023852	6	161393827	t	c	0.075	0.3775	0.2471	1.52772	1.04327e-14	-10.669	2.05494e-16	2.3057e-09	0.0196971	0.0110272
2	rs117014836	rs59871575	6	161565305	a	g	0.1008	-0.1533	0.2218	-0.691163	1.04148e-14	-10.6697	1.88436e-16	2.15945e-09	0.018093	0.0109722
2	rs117014836	rs116933394	6	161903619	a	g	0.0122	-1.6071	1.2027	-1.33624	1.03797e-14	-10.6712	-4.94702e-16	5.57227e-09	-0.0476606	0.026831
2	rs117014836	rs6906926	6	161566019	a	t	0.2942	-0.1203	0.1431	-0.840671	1.03736e-14	-10.6715	-1.22269e-16	1.3817e-09	-0.0117866	0.00671644
2	rs117014836	rs78347018	6	161025797	t	c	0.1376	0.0647	0.1896	0.341245	1.03258e-14	-10.6735	1.60266e-16	1.81584e-09	0.0155209	0.00885581
2	rs117014836	rs11961305	6	161627211	a	g	0.0538	0.2884	0.2856	1.0098	1.02623e-14	-10.6761	2.35569e-16	2.66916e-09	0.0229549	0.0129348
2	rs117014836	rs9458002	6	161116416	t	c	0.1419	0.1256	0.1904	0.659664	1.02408e-14	-10.677	1.55989e-16	1.77499e-09	0.0152321	0.00869674
2	rs117014836	rs10455875	6	161600686	a	c	0.1879	-0.0023	0.1656	-0.0138889	1.02407e-14	-10.6771	-1.41197e-16	1.60884e-09	-0.0137878	0.00791505
2	rs117014836	rs62436729	6	161210806	a	t	0.4817	0.3209	0.1295	2.47799	1.02254e-14	-10.6777	1.06245e-16	1.20696e-09	0.0103903	0.00587411
2	rs117014836	rs142048933	6	161292075	a	g	0.0223	0.9092	0.4376	2.0777	1.02157e-14	-10.6781	3.59409e-16	4.0854e-09	0.0351819	0.0199007
2	rs117014836	rs6902571	6	161598879	t	c	0.1879	-0.0015	0.1656	-0.00905797	1.01498e-14	-10.6809	-1.39527e-16	1.5981e-09	-0.0137467	0.00791506
2	rs117014836	rs117560579	6	161436866	t	c	0.0135	1.0955	0.5737	1.90953	1.01221e-14	-10.6821	4.49727e-16	5.13338e-09	0.0444304	0.0250861
2	rs117014836	rs1406890	6	161187335	t	c	0.4836	0.3284	0.1294	2.53787	1.01065e-14	-10.6828	1.05088e-16	1.20258e-09	0.010398	0.00591411
2	rs117014836	rs476161	6	161942978	a	c	0.1644	0.2254	0.1742	1.29392	1.00743e-14	-10.6842	1.39248e-16	1.59367e-09	0.0138221	0.00781362
2	rs117014836	rs11758685	6	161708730	a	g	0.0299	-0.3962	0.3856	-1.02749	1.00203e-14	-10.6865	-3.00923e-16	3.45486e-09	-0.0300315	0.0170089
2	rs117014836	rs4709500	6	161623546	t	c	0.0533	0.2775	0.2883	0.962539	1.00052e-14	-10.6872	2.29033e-16	2.6338e-09	0.0228914	0.013012
2	rs117014836	rs9346834	6	161119487	a	g	0.0574	-0.3661	0.2823	-1.29685	1.00049e-14	-10.6872	-2.22287e-16	2.55751e-09	-0.0222178	0.0126545
2	rs117014836	rs71565794	6	161602154	t	c	0.1879	0.0003	0.1654	0.00181378	9.94928e-15	-10.6896	-1.35851e-16	1.57425e-09	-0.0136543	0.00791509
2	rs117014836	rs6941651	6	161658721	a	t	0.4919	-0.0124	0.1292	-0.0959752	9.93189e-15	-10.6903	1.04277e-16	1.20712e-09	0.0104992	0.00603999
2	rs117014836	rs9347479	6	161502094	t	c	0.2425	0.4839	0.1529	3.16481	9.88627e-15	-10.6923	1.21207e-16	1.40897e-09	0.0122601	0.00710591
2	rs117014836	rs4252052	6	161122221	t	c	0.1309	0.1274	0.1994	0.638917	9.86287e-15	-10.6934	1.53484e-16	1.7854e-09	0.0155618	0.00900143
2	rs117014836	rs75907418	6	161968589	a	g	0.0168	-0.2496	0.5192	-0.48074	9.86087e-15	-10.6935	-4.07361e-16	4.74902e-09	-0.0413108	0.0240947
2	rs117014836	rs1247352	6	161360622	t	c	0.3196	-0.1294	0.1395	-0.927599	9.79541e-15	-10.6964	-1.09309e-16	1.27554e-09	-0.0111592	0.00644758
2	rs117014836	rs4252193	6	161157310	t	c	0.022	0.5569	0.4621	1.20515	9.69278e-15	-10.7009	3.13531e-16	4.12281e-09	0.0323469	0.0265953
2	rs117014836	rs60465142	6	161328477	a	g	0.1497	0.119	0.1811	0.657096	9.67556e-15	-10.7017	1.42704e-16	1.68274e-09	0.0147489	0.00866762
2	rs117014836	rs1247318	6	161333937	c	g	0.1567	0.2144	0.1779	1.20517	9.67447e-15	-10.7018	1.36615e-16	1.60402e-09	0.0141212	0.00815691
2	rs117014836	rs3757038	6	161697565	t	g	0.1867	-0.153	0.1648	-0.928398	9.64857e-15	-10.7029	-1.26019e-16	1.48029e-09	-0.0130609	0.0075181
2	rs117014836	rs9365257	6	161603268	t	c	0.4671	-0.1204	0.1311	-0.918383	9.62622e-15	-10.7039	-1.02207e-16	1.2114e-09	-0.0106175	0.00630207
2	rs117014836	rs676334	6	161430842	t	c	0.0729	0.5434	0.2491	2.18145	9.62216e-15	-10.7041	1.87079e-16	2.19988e-09	0.0194425	0.0111776
2	rs117014836	rs9364601	6	161952227	t	c	0.341	-0.1064	0.1361	-0.781778	9.6171e-15	-10.7043	-1.034e-16	1.21726e-09	-0.0107517	0.00620258
2	rs117014836	rs36030076	6	161633775	t	c	0.0609	-0.3594	0.2701	-1.33062	9.6013e-15	-10.705	-2.07588e-16	2.45039e-09	-0.0216208	0.0125664
2	rs117014836	rs1247317	6	161334414	t	g	0.1567	0.2133	0.1779	1.19899	9.56979e-15	-10.7065	1.3464e-16	1.59092e-09	0.0140693	0.00815708
2	rs117014836	rs9346833	6	161084642	t	c	0.4612	0.0918	0.1305	0.703448	9.55168e-15	-10.7073	9.67435e-17	1.14236e-09	0.0101284	0.00583436
2	rs117014836	rs80105610	6	161888515	a	g	0.049	0.3616	0.3017	1.19854	9.51148e-15	-10.7091	2.23215e-16	2.64421e-09	0.0234679	0.0135777
2	rs117014836	rs16892294	6	161626177	t	c	0.0532	0.2689	0.2883	0.932709	9.49618e-15	-10.7098	2.13828e-16	2.53486e-09	0.0225172	0.0130237
2	rs117014836	rs55666532	6	161551876	a	g	0.0528	-0.3394	0.2927	-1.15955	9.47603e-15	-10.7108	-2.13981e-16	2.53967e-09	-0.0225813	0.0130669
2	rs117014836	rs62437582	6	161700107	t	g	0.1847	-0.1518	0.1658	-0.915561	9.46277e-15	-10.7114	-1.23267e-16	1.46448e-09	-0.0130266	0.00754693
2	rs117014836	rs783187	6	161112805	a	g	0.0166	-0.8272	0.515	-1.60621	9.44307e-15	-10.7123	-3.71443e-16	4.41593e-09	-0.039335	0.0227555
2	rs117014836	rs3846778	6	161230801	t	c	0.2959	-0.0743	0.1418	-0.523977	9.37322e-15	-10.7155	-1.04428e-16	1.24885e-09	-0.0111411	0.00650145
2	rs117014836	rs9458215	6	161752975	a	g	0.3346	0.0888	0.1385	0.641155	9.35456e-15	-10.7164	9.99936e-17	1.19619e-09	0.0106893	0.00622093
2	rs117014836	rs1321850	6	161694179	t	g	0.2417	0.0136	0.1529	0.088947	9.29522e-15	-10.7191	1.11725e-16	1.34532e-09	0.0120196	0.00708801
2	rs117014836	rs17649761	6	161937107	t	c	0.1545	-0.2022	0.1786	-1.13214	9.25972e-15	-10.7208	-1.27562e-16	1.53331e-09	-0.0137761	0.00800748
2	rs117014836	rs1247556	6	161189595	c	g	0.4798	0.3164	0.1294	2.44513	9.22016e-15	-10.7226	9.27414e-17	1.11941e-09	0.0100585	0.00589332
2	rs117014836	rs577876	6	161923155	a	g	0.4036	-0.0124	0.1315	-0.0942966	9.2078e-15	-10.7232	-9.34158e-17	1.12653e-09	-0.0101453	0.0059075
2	rs117014836	rs718319	6	161887625	a	g	0.1845	0.2308	0.1657	1.39288	9.2024e-15	-10.7235	1.19068e-16	1.43848e-09	0.0129388	0.00757939
2	rs117014836	rs9458218	6	161754764	a	g	0.4366	-0.1674	0.1305	-1.28276	9.17292e-15	-10.7249	-9.42796e-17	1.1443e-09	-0.010278	0.00609179
2	rs117014836	rs3798944	6	161685409	t	c	0.4471	0.0668	0.1297	0.515035	9.11491e-15	-10.7276	9.67334e-17	1.18397e-09	0.0106127	0.00641575
2	rs117014836	rs1247316	6	161335145	a	g	0.1568	0.2089	0.1784	1.17096	9.11395e-15	-10.7277	1.26048e-16	1.53281e-09	0.0138303	0.00815574
2	rs117014836	rs935182	6	161335376	c	g	0.1568	0.2089	0.1784	1.17096	9.11395e-15	-10.7277	1.26048e-16	1.53281e-09	0.0138303	0.00815574
2	rs117014836	rs139517815	6	161264684	c	g	0.0127	0.9632	0.5837	1.65016	9.08878e-15	-10.7289	4.04978e-16	4.92823e-09	0.044558	0.0262074
2	rs117014836	rs145872194	6	161299811	a	g	0.0185	0.9532	0.4775	1.99623	9.07726e-15	-10.7294	3.35893e-16	4.09027e-09	0.0370037	0.0217675
2	rs117014836	rs2489955	6	161315216	a	c	0.1645	-0.3544	0.1754	-2.02052	9.07576e-15	-10.7295	-1.2242e-16	1.49154e-09	-0.0134887	0.00794854
2	rs117014836	rs180718963	6	161438264	t	c	0.0175	-0.7778	0.5063	-1.53624	9.07165e-15	-10.7297	-3.42054e-16	4.16195e-09	-0.0377058	0.0220843
2	rs117014836	rs1247364	6	161342738	c	g	0.1568	0.2084	0.1784	1.16816	9.06998e-15	-10.7298	1.25227e-16	1.52718e-09	0.0138067	0.00815582
2	rs117014836	rs12197517	6	161666190	c	g	0.1872	-0.0889	0.1642	-0.541413	9.05685e-15	-10.7304	-1.15411e-16	1.40652e-09	-0.012743	0.00748652
2	rs117014836	rs1247312	6	161336191	a	g	0.1567	0.2081	0.1784	1.16648	9.04374e-15	-10.731	1.24769e-16	1.52421e-09	0.0137962	0.00815798
2	rs117014836	rs1663025	6	161336409	a	c	0.1568	0.208	0.1784	1.16592	9.03501e-15	-10.7315	1.24574e-16	1.5227e-09	0.0137879	0.00815588
2	rs117014836	rs117148542	6	161749669	t	c	0.0445	-0.3073	0.3144	-0.977417	9.0325e-15	-10.7316	-2.23242e-16	2.73758e-09	-0.0247154	0.0147939
2	rs117014836	rs73782822	6	161661203	a	g	0.0129	0.6001	0.5785	1.03734	9.01961e-15	-10.7322	3.95425e-16	4.82897e-09	0.0438405	0.025756
2	rs117014836	rs34784502	6	161699088	t	c	0.1859	-0.1465	0.1652	-0.886804	8.99239e-15	-10.7335	-1.14819e-16	1.40566e-09	-0.0127684	0.00752971
2	rs117014836	rs9458300	6	161971805	a	g	0.215	-0.1797	0.1575	-1.14095	8.97445e-15	-10.7344	-1.13475e-16	1.40063e-09	-0.0126443	0.00766264
2	rs117014836	rs1247363	6	161342690	a	g	0.1567	0.2073	0.1784	1.162	8.97426e-15	-10.7344	1.23472e-16	1.51528e-09	0.0137585	0.00815811
2	rs117014836	rs1084657	6	161181271	a	g	0.1434	-0.4676	0.1853	-2.52348	8.94582e-15	-10.7358	-1.29064e-16	1.59119e-09	-0.0144273	0.00865325
2	rs117014836	rs9458157	6	161641480	a	g	0.1891	0.1507	0.1639	0.919463	8.89068e-15	-10.7384	1.12364e-16	1.38481e-09	0.0126384	0.00748124
2	rs117014836	rs12191683	6	161727924	t	c	0.2869	0.1804	0.1438	1.25452	8.85503e-15	-10.7402	9.83491e-17	1.21852e-09	0.0111066	0.00665735
2	rs117014836	rs16892196	6	161558098	a	c	0.1008	0.1281	0.2191	0.584665	8.8215e-15	-10.7418	1.46475e-16	1.81658e-09	0.0166043	0.00991856
2	rs117014836	rs4374805	6	161843180	t	c	0.1283	0.1529	0.1995	0.766416	8.78699e-15	-10.7435	1.29141e-16	1.60212e-09	0.0146969	0.00872436
2	rs117014836	rs503890	6	161943659	t	c	0.1647	0.2113	0.174	1.21437	8.78687e-15	-10.7435	1.15873e-16	1.43656e-09	0.0131871	0.0078079
2	rs117014836	rs75534358	6	161686792	a	g	0.034	0.7016	0.3664	1.91485	8.76538e-15	-10.7446	2.42198e-16	3.01797e-09	0.0276312	0.0166018
2	rs117014836	rs12055389	6	161091952	t	c	0.0531	-0.4224	0.2927	-1.44312	8.73836e-15	-10.7459	-1.97799e-16	2.47465e-09	-0.0226357	0.013727
2	rs117014836	rs60798458	6	161847112	a	c	0.121	-0.1733	0.2134	-0.81209	8.69456e-15	-10.7481	-1.30535e-16	1.62977e-09	-0.0150135	0.00894938
2	rs117014836	rs4478381	6	161674348	a	g	0.0669	-0.2637	0.257	-1.02607	8.63316e-15	-10.7512	-1.71262e-16	2.15269e-09	-0.0198377	0.0119683
2	rs117014836	rs2489940	6	161283929	t	g	0.0112	0.5889	0.6233	0.94481	8.62085e-15	-10.7518	4.00368e-16	5.02491e-09	0.0464418	0.0277862
2	rs117014836	rs79322594	6	161956320	c	g	0.0112	-1.2472	1.2878	-0.968473	8.61485e-15	-10.7521	-3.98959e-16	5.0075e-09	-0.0463106	0.0276768
2	rs117014836	rs1247303	6	161346346	a	c	0.3165	-0.0827	0.1396	-0.592407	8.58174e-15	-10.7538	-9.16325e-17	1.15644e-09	-0.0106776	0.0064672
2	rs117014836	rs1247302	6	161346444	a	c	0.1567	0.2025	0.1784	1.13509	8.57225e-15	-10.7543	1.16003e-16	1.46302e-09	0.0135324	0.00815885
2	rs117014836	rs59962866	6	161351208	t	c	0.2538	0.3151	0.1485	2.12189	8.5539e-15	-10.7552	9.61537e-17	1.21355e-09	0.0112409	0.00676822
2	rs117014836	rs9295150	6	161885096	a	g	0.0215	-0.5873	0.4635	-1.2671	8.53733e-15	-10.7561	-2.84606e-16	3.58904e-09	-0.0333367	0.0199369
2	rs117014836	rs12191307	6	161256529	a	g	0.1231	-0.4928	0.1986	-2.48137	8.53195e-15	-10.7563	-1.28797e-16	1.633e-09	-0.0150959	0.0092016
2	rs117014836	rs9355907	6	161971598	a	g	0.0992	-0.148	0.2226	-0.66487	8.51544e-15	-10.7572	-1.39742e-16	1.76888e-09	-0.0164104	0.00990666
2	rs117014836	rs7743988	6	161758046	t	c	0.1342	0.3006	0.1915	1.56971	8.51136e-15	-10.7574	1.20715e-16	1.52543e-09	0.0141828	0.00849929
2	rs117014836	rs145098858	6	161855029	a	g	0.0313	-0.3582	0.3869	-0.925821	8.49502e-15	-10.7582	-2.39835e-16	3.04153e-09	-0.0282325	0.0170853
2	rs117014836	rs12211977	6	161252770	a	g	0.1228	-0.487	0.1989	-2.44847	8.45967e-15	-10.76	-1.27439e-16	1.62413e-09	-0.0150643	0.0092128
2	rs117014836	rs1367211	6	161082695	t	c	0.3074	0.1456	0.1406	1.03556	8.4405e-15	-10.761	8.94785e-17	1.13881e-09	0.0106011	0.00642398
2	rs117014836	rs34942163	6	161820566	t	c	0.0133	-0.7726	0.5787	-1.33506	8.39879e-15	-10.7632	-3.52169e-16	4.48416e-09	-0.041931	0.0252174
2	rs117014836	rs3798935	6	161636941	t	c	0.2423	0.2119	0.1505	1.40797	8.39511e-15	-10.7634	9.4684e-17	1.20703e-09	0.0112785	0.0068074
2	rs117014836	rs11760160	6	161703885	t	c	0.0303	-0.3506	0.3797	-0.923361	8.39131e-15	-10.7635	-2.35524e-16	3.0012e-09	-0.0280676	0.0168998
2	rs117014836	rs4280943	6	161674320	a	g	0.0666	-0.259	0.2574	-1.00622	8.34806e-15	-10.7658	-1.63888e-16	2.10207e-09	-0.0196319	0.0119958
2	rs117014836	rs9346864	6	161970752	t	c	0.3054	-0.0511	0.141	-0.362411	8.32366e-15	-10.7671	-8.83309e-17	1.13451e-09	-0.010612	0.00648218
2	rs117014836	rs60171130	6	161100558	t	c	0.4586	0.1005	0.1319	0.761941	8.31742e-15	-10.7674	8.09518e-17	1.03887e-09	0.0097328	0.0059186
2	rs117014836	rs1247345	6	161369577	t	c	0.1882	-0.4086	0.1658	-2.46441	8.31074e-15	-10.7677	-1.09223e-16	1.42685e-09	-0.0131424	0.00849993
2	rs117014836	rs6940957	6	162012307	t	c	0.3956	-0.3	0.1314	-2.28311	8.26101e-15	-10.7703	-8.07224e-17	1.03856e-09	-0.0097715	0.00592309
2	rs117014836	rs6920878	6	161756340	a	t	0.1343	0.2961	0.1915	1.54621	8.18795e-15	-10.7742	1.14446e-16	1.48013e-09	0.0139774	0.0084966
2	rs117014836	rs79691108	6	161243035	a	t	0.0125	-0.9476	0.5903	-1.60529	8.15265e-15	-10.7761	-3.5295e-16	4.58416e-09	-0.0432927	0.0265212
2	rs117014836	rs77835053	6	161866861	t	c	0.0821	0.4559	0.2422	1.88233	8.14055e-15	-10.7767	1.44419e-16	1.88153e-09	0.0177407	0.0109611
2	rs117014836	rs149386004	6	161300767	a	g	0.0277	-0.4907	0.3937	-1.24638	8.1142e-15	-10.7781	-2.36611e-16	3.08054e-09	-0.0291601	0.0178665
2	rs117014836	rs9355336	6	161631067	a	t	0.141	-0.1757	0.1866	-0.941586	8.11342e-15	-10.7782	-1.12594e-16	1.46849e-09	-0.0138775	0.00855611
2	rs117014836	rs4708883	6	161206068	a	g	0.0113	1.4412	1.2058	1.19522	8.10084e-15	-10.7788	3.67354e-16	4.78956e-09	0.0453476	0.0278457
2	rs117014836	rs56203233	6	161747679	a	g	0.0406	-0.3485	0.3428	-1.01663	8.09135e-15	-10.7794	-2.02065e-16	2.6491e-09	-0.024973	0.0156097
2	rs117014836	rs3778231	6	161672625	a	g	0.0667	-0.2536	0.2573	-0.98562	8.06584e-15	-10.7807	-1.56169e-16	2.04531e-09	-0.0193618	0.01199
2	rs117014836	rs9347508	6	161850337	t	c	0.0674	0.0556	0.2697	0.206155	8.0583e-15	-10.7811	1.52645e-16	1.99297e-09	0.0189426	0.0115792
2	rs117014836	rs148775288	6	161884186	t	c	0.0299	0.4093	0.3865	1.05899	8.04432e-15	-10.7819	2.25799e-16	2.95586e-09	0.0280694	0.0172694
2	rs117014836	rs60553356	6	161100338	t	c	0.4585	0.0973	0.1319	0.73768	7.99065e-15	-10.7848	7.65975e-17	1.00708e-09	0.00958589	0.00591911
2	rs117014836	rs59872631	6	161111686	a	c	0.2172	0.1143	0.1592	0.717965	7.98362e-15	-10.7852	9.44585e-17	1.25008e-09	0.0118315	0.00746673
2	rs117014836	rs148917677	6	161309417	t	c	0.0276	-0.4864	0.3935	-1.23609	7.97853e-15	-10.7855	-2.31567e-16	3.04579e-09	-0.0290238	0.0178983
2	rs117014836	rs7749096	6	161758762	t	c	0.1343	0.2925	0.1914	1.52821	7.95151e-15	-10.7869	1.09917e-16	1.44689e-09	0.0138235	0.0084966
2	rs117014836	rs7775941	6	161753658	a	t	0.1341	-0.3014	0.1916	-1.57307	7.94878e-15	-10.7871	-1.11596e-16	1.47352e-09	-0.0140394	0.00872074
2	rs117014836	rs112110134	6	161193417	t	c	0.0123	1.0627	0.6079	1.74815	7.94732e-15	-10.7872	3.39463e-16	4.46913e-09	0.0427141	0.0262429
2	rs117014836	rs518666	6	161944771	a	g	0.144	0.2361	0.1856	1.27209	7.93952e-15	-10.7876	1.06499e-16	1.40281e-09	0.0134138	0.00824193
2	rs117014836	rs142512755	6	161855172	t	c	0.0313	-0.3425	0.387	-0.885013	7.93667e-15	-10.7877	-2.18355e-16	2.88524e-09	-0.0275121	0.017087
2	rs117014836	rs9355324	6	161399193	a	g	0.1205	-0.2778	0.2002	-1.38761	7.86313e-15	-10.7918	-1.15663e-16	1.53932e-09	-0.0147096	0.00921793
2	rs117014836	rs117016680	6	161171857	t	c	0.0736	0.6134	0.2489	2.46444	7.85789e-15	-10.7921	1.41649e-16	1.87933e-09	0.0180263	0.0111589
2	rs117014836	rs9458153	6	161633751	t	c	0.2423	0.2058	0.1505	1.36744	7.85569e-15	-10.7922	8.64036e-17	1.14646e-09	0.0109989	0.00680738
2	rs117014836	rs373305	6	161703142	t	c	0.1903	-0.1076	0.1708	-0.629977	7.85452e-15	-10.7923	-9.82234e-17	1.31816e-09	-0.0125053	0.00805182
2	rs117014836	rs117629249	6	161068108	a	g	0.0411	0.3095	0.3374	0.917309	7.84256e-15	-10.7929	1.87035e-16	2.61705e-09	0.0238487	0.0174513
2	rs117014836	rs11752647	6	161865232	a	c	0.2952	-0.1963	0.1426	-1.37658	7.83853e-15	-10.7931	-8.07851e-17	1.07317e-09	-0.0103062	0.00638038
2	rs117014836	rs7754643	6	161759911	t	c	0.1343	0.2906	0.1914	1.51829	7.82514e-15	-10.7939	1.07506e-16	1.42895e-09	0.0137386	0.00849659
2	rs117014836	rs112801126	6	161300850	t	c	0.0281	-0.4784	0.3917	-1.22134	7.78965e-15	-10.7959	-2.22047e-16	2.96343e-09	-0.0285054	0.0177434
2	rs117014836	rs2248982	6	161320246	a	g	0.3236	-0.0912	0.1381	-0.660391	7.77375e-15	-10.7967	-7.90178e-17	1.05782e-09	-0.0101647	0.00637358
2	rs117014836	rs9365224	6	161279539	a	g	0.4659	0.2695	0.1297	2.07787	7.76708e-15	-10.7971	7.43212e-17	9.96555e-10	0.00956874	0.00602513
2	rs117014836	rs9355296	6	161017993	a	g	0.1543	-0.415	0.1797	-2.3094	7.76657e-15	-10.7971	-1.0112e-16	1.35202e-09	-0.01302	0.00811442
2	rs117014836	rs530110523	6	161722573	a	g	0.011	1.1895	0.7025	1.69324	7.75783e-15	-10.7976	3.46637e-16	4.63012e-09	0.0446822	0.027693
2	rs117014836	rs2872895	6	161978049	t	g	0.4459	0.0888	0.1292	0.687307	7.73747e-15	-10.7988	7.25371e-17	9.70281e-10	0.00937478	0.00581266
2	rs117014836	rs57314213	6	161296412	a	g	0.0281	-0.4752	0.3917	-1.21317	7.68765e-15	-10.8016	-2.18005e-16	2.933e-09	-0.0283578	0.0177437
2	rs117014836	rs7767705	6	161111113	a	g	0.2164	0.1084	0.1593	0.680477	7.6473e-15	-10.8039	8.90274e-17	1.21046e-09	0.0116417	0.0074879
2	rs117014836	rs79261638	6	161224445	t	c	0.0311	0.2238	0.3716	0.60226	7.62569e-15	-10.8051	2.04855e-16	2.76848e-09	0.0268638	0.0168352
2	rs117014836	rs783159	6	161185325	a	g	0.48	0.3085	0.1293	2.38592	7.62001e-15	-10.8054	7.1669e-17	9.70647e-10	0.00940537	0.00593138
2	rs117014836	rs55845596	6	161962355	t	c	0.1627	0.0316	0.1738	0.181818	7.61356e-15	-10.8058	9.68155e-17	1.31138e-09	0.0127162	0.00801096
2	rs117014836	rs117949336	6	161032267	t	c	0.0117	0.6656	0.6089	1.09312	7.57808e-15	-10.8078	3.27485e-16	4.44228e-09	0.0432148	0.0271397
2	rs117014836	rs375689	6	161706337	t	c	0.4715	-0.0451	0.1296	-0.347994	7.56234e-15	-10.8087	-7.26211e-17	1.00248e-09	-0.00960299	0.00637754
2	rs117014836	rs9365263	6	161708080	t	c	0.4712	-0.0448	0.1296	-0.345679	7.55899e-15	-10.8089	-7.25745e-17	1.00214e-09	-0.00960109	0.00637809
2	rs117014836	rs2489962	6	161321094	a	g	0.4992	-0.0581	0.1292	-0.44969	7.55203e-15	-10.8093	-7.22673e-17	9.97587e-10	-0.00956924	0.00634082
2	rs117014836	rs73017498	6	161656909	c	g	0.0146	0.6273	0.5462	1.14848	7.52774e-15	-10.8107	2.91106e-16	3.96535e-09	0.0386712	0.0243588
2	rs117014836	rs13204381	6	161188101	a	c	0.0109	1.0988	0.9555	1.14997	7.5274e-15	-10.8107	3.37616e-16	4.60356e-09	0.0448516	0.0283504
2	rs117014836	rs16892376	6	161695354	a	c	0.1863	-0.1272	0.1653	-0.76951	7.46422e-15	-10.8144	-8.87946e-17	1.21631e-09	-0.011896	0.00752889
2	rs117014836	rs117691003	6	161956514	t	c	0.0268	0.3304	0.4093	0.807232	7.43898e-15	-10.8159	2.13169e-16	2.9266e-09	0.0286557	0.0181719
2	rs117014836	rs3798933	6	161630380	a	t	0.2409	0.2003	0.1507	1.32913	7.43348e-15	-10.8162	8.01362e-17	1.0998e-09	0.0107804	0.00681914
2	rs117014836	rs12523732	6	161302716	t	c	0.0278	-0.4664	0.3919	-1.1901	7.40948e-15	-10.8176	-2.08109e-16	2.86401e-09	-0.0280868	0.0178372
2	rs117014836	rs78392327	6	161723115	t	c	0.1464	-0.2038	0.1926	-1.05815	7.40887e-15	-10.8176	-9.88002e-17	1.36605e-09	-0.0133354	0.00860468
2	rs117014836	rs783183	6	161163249	t	g	0.0264	-0.0263	0.4063	-0.0647305	7.39451e-15	-10.8185	2.15617e-16	2.97793e-09	0.029159	0.0186823
2	rs117014836	rs79396722	6	161355656	a	g	0.0601	0.5539	0.2735	2.02523	7.39331e-15	-10.8185	1.42857e-16	1.96698e-09	0.0193224	0.0122457
2	rs117014836	rs112219752	6	161188725	t	c	0.0126	1.0262	0.6028	1.70239	7.38825e-15	-10.8188	3.0304e-16	4.17111e-09	0.0410164	0.0259326
2	rs117014836	rs9456641	6	161628111	t	c	0.2409	0.1986	0.1505	1.3196	7.32255e-15	-10.8227	7.84582e-17	1.08681e-09	0.0107146	0.00681914
2	rs117014836	rs74927971	6	161778665	t	g	0.1681	0.179	0.1732	1.03349	7.27804e-15	-10.8254	9.12762e-17	1.27627e-09	0.0125413	0.00815597
2	rs117014836	rs9458192	6	161730349	a	g	0.2881	0.1626	0.1432	1.13547	7.23479e-15	-10.828	7.41082e-17	1.03906e-09	0.0102433	0.00665612
2	rs117014836	rs62436573	6	161859611	t	g	0.1295	-0.0617	0.1967	-0.313676	7.22107e-15	-10.8288	-9.95661e-17	1.39534e-09	-0.0137883	0.00891666
2	rs117014836	rs79912144	6	161729982	a	g	0.0592	-0.2877	0.2783	-1.03378	7.21753e-15	-10.829	-1.40667e-16	1.97105e-09	-0.0194896	0.0125871
2	rs117014836	rs35499210	6	161023491	t	g	0.1544	-0.4074	0.18	-2.26333	7.2174e-15	-10.829	-9.11989e-17	1.2757e-09	-0.012636	0.00811267
2	rs117014836	rs113005529	6	161669433	t	c	0.0658	-0.2395	0.2597	-0.922218	7.14542e-15	-10.8334	-1.32464e-16	1.86973e-09	-0.0185383	0.0120655
2	rs117014836	rs1897106	6	161096483	a	c	0.4625	0.0825	0.1314	0.627854	7.14046e-15	-10.8337	6.53367e-17	9.2054e-10	0.00915021	0.00591173
2	rs117014836	rs9365273	6	161731421	a	g	0.2883	0.1612	0.1432	1.1257	7.06462e-15	-10.8383	7.16002e-17	1.01903e-09	0.010135	0.00665365
2	rs117014836	rs733766	6	161630963	t	c	0.1324	0.1808	0.1913	0.945112	7.06066e-15	-10.8385	-1.01834e-16	1.47774e-09	-0.0144228	0.0100628
2	rs117014836	rs79524567	6	161811421	t	g	0.0165	-0.6965	0.5298	-1.31465	7.05662e-15	-10.8388	-2.49299e-16	3.5322e-09	-0.0353283	0.0228024
2	rs117014836	rs9456652	6	161734918	a	g	0.2883	0.1622	0.1432	1.13268	7.055e-15	-10.8389	7.14364e-17	1.01747e-09	0.0101256	0.00664905
2	rs117014836	rs9456642	6	161628621	a	g	0.241	0.1948	0.1505	1.29435	7.03969e-15	-10.8398	7.4189e-17	1.05314e-09	0.0105387	0.00681816
2	rs117014836	rs7762147	6	161749002	t	c	0.4138	-0.0305	0.1308	-0.23318	7.03941e-15	-10.8398	-6.50925e-17	9.25759e-10	-0.00924687	0.00602021
2	rs117014836	rs79915678	6	161460293	t	c	0.0486	0.3058	0.3007	1.01696	7.03839e-15	-10.8399	1.48404e-16	2.11045e-09	0.021085	0.01372
2	rs117014836	rs6924178	6	161791191	t	c	0.2133	-0.0726	0.1591	-0.456317	7.03653e-15	-10.84	-7.71527e-17	1.0944e-09	-0.0109646	0.00707035
2	rs117014836	rs11970608	6	161651111	c	g	0.2856	-0.0328	0.1431	-0.22921	7.01451e-15	-10.8414	7.40936e-17	1.11806e-09	0.0105629	0.00816297
2	rs117014836	rs477943	6	161959194	t	c	0.0163	-0.6977	0.5197	-1.34251	7.0139e-15	-10.8414	-2.4842e-16	3.53243e-09	-0.0354183	0.0229039
2	rs117014836	rs117740277	6	161428041	a	g	0.0183	-0.6646	0.4954	-1.34154	7.01033e-15	-10.8416	-2.34526e-16	3.33593e-09	-0.0334544	0.0216388
2	rs117014836	rs3822853	6	161555903	t	c	0.1019	0.159	0.2177	0.730363	6.99998e-15	-10.8423	1.04616e-16	1.49177e-09	0.0149452	0.00972393
2	rs117014836	rs35465479	6	161711133	t	c	0.043	0.0753	0.3322	0.226671	6.98946e-15	-10.8429	1.5463e-16	2.20334e-09	0.0221233	0.0143225
2	rs117014836	rs13211741	6	161846654	a	g	0.4587	-0.0102	0.1384	-0.0736994	6.96972e-15	-10.8442	6.29593e-17	8.99768e-10	0.00903326	0.00587855
2	rs117014836	rs75303645	6	161360582	c	g	0.0601	0.5428	0.2734	1.98537	6.94835e-15	-10.8455	1.3083e-16	1.87225e-09	0.0188289	0.0122457
2	rs117014836	rs78066643	6	161526832	c	g	0.0518	0.271	0.2926	0.926179	6.94802e-15	-10.8455	1.40939e-16	2.01907e-09	0.0202848	0.0132387
2	rs117014836	rs12203959	6	161966036	t	c	0.3449	0.1856	0.1364	1.3607	6.91568e-15	-10.8475	6.49597e-17	9.32099e-10	0.00939312	0.00611542
2	rs117014836	rs9355910	6	161994466	t	c	0.4179	-0.205	0.1307	-1.56848	6.89639e-15	-10.8488	-6.21528e-17	8.92848e-10	-0.00901236	0.00586265
2	rs117014836	rs75074427	6	161977423	a	g	0.0184	0.5848	0.5005	1.16843	6.89444e-15	-10.8489	2.32236e-16	3.35277e-09	0.0336845	0.0222666
2	rs117014836	rs190380898	6	161801091	t	c	0.0112	1.0443	0.7039	1.48359	6.87293e-15	-10.8502	2.9226e-16	4.21525e-09	0.0425233	0.0278753
2	rs117014836	rs783177	6	161169815	t	c	0.4715	0.2981	0.1298	2.29661	6.86898e-15	-10.8505	6.18262e-17	8.93034e-10	0.00900079	0.00592361
2	rs117014836	rs1247339	6	161375089	a	g	0.1898	-0.4035	0.1642	-2.45737	6.85611e-15	-10.8513	-8.20272e-17	1.21191e-09	-0.0119641	0.00843098
2	rs117014836	rs74497568	6	161771361	t	c	0.1488	0.1557	0.1805	0.862604	6.8387e-15	-10.8524	8.54733e-17	1.23516e-09	0.0124985	0.00817764
2	rs117014836	rs783178	6	161169739	t	c	0.4715	0.2977	0.1298	2.29353	6.83642e-15	-10.8526	6.1405e-17	8.89621e-10	0.00898204	0.00592361
2	rs117014836	rs112092923	6	161032497	a	g	0.0171	0.8326	0.5103	1.63159	6.83417e-15	-10.8527	2.34213e-16	3.3865e-09	0.0342708	0.022441
2	rs117014836	rs9456577	6	161145246	a	c	0.0232	0.5433	0.4531	1.19907	6.8267e-15	-10.8532	2.0082e-16	2.90356e-09	0.0294169	0.0192251
2	rs117014836	rs9364600	6	161912944	a	g	0.4669	-0.0412	0.1289	-0.319628	6.82288e-15	-10.8534	6.14371e-17	8.91079e-10	0.00900457	0.00594088
2	rs117014836	rs9355885	6	161730968	a	g	0.4189	-0.0223	0.1314	-0.169711	6.81441e-15	-10.854	-6.23523e-17	9.06346e-10	-0.00915007	0.00606829
2	rs117014836	rs17627837	6	161651483	c	g	0.2855	-0.0355	0.1427	-0.248774	6.79558e-15	-10.8552	7.03982e-17	1.08882e-09	0.0103594	0.00819383
2	rs117014836	rs1247514	6	161283586	c	g	0.275	-0.0683	0.1452	-0.470386	6.79052e-15	-10.8555	-6.79752e-17	9.88446e-10	-0.0100103	0.00660867
2	rs117014836	rs28832306	6	161404927	a	t	0.1881	0.0948	0.1657	0.572118	6.73268e-15	-10.8592	7.89056e-17	1.16235e-09	0.0117198	0.00795722
2	rs117014836	rs3798907	6	161459067	t	c	0.066	0.5531	0.2619	2.11187	6.71496e-15	-10.8603	1.18994e-16	1.73917e-09	0.0177208	0.0116798
2	rs117014836	rs1474767	6	161927875	c	g	0.2282	-0.209	0.1538	-1.35891	6.70664e-15	-10.8609	-7.04685e-17	1.03134e-09	-0.0105073	0.00694228
2	rs117014836	rs3798947	6	161685822	a	g	0.0369	-0.158	0.3427	-0.461045	6.67553e-15	-10.8629	-1.58621e-16	2.34115e-09	-0.0237615	0.0160138
2	rs117014836	rs2315129	6	161085120	a	t	0.1564	-0.4234	0.1795	-2.35877	6.67488e-15	-10.8629	-8.12412e-17	1.19417e-09	-0.0121712	0.00809353
2	rs117014836	rs11969675	6	161941066	t	c	0.1427	-0.1712	0.1838	-0.931447	6.66556e-15	-10.8635	-8.36722e-17	1.22851e-09	-0.0125529	0.0082975
2	rs117014836	rs1247348	6	161365436	a	t	0.3183	-0.1159	0.1397	-0.829635	6.66417e-15	-10.8636	-6.40031e-17	9.45103e-10	-0.00960407	0.0064649
2	rs117014836	rs3757025	6	161665523	a	g	0.0657	-0.2299	0.2606	-0.882195	6.65509e-15	-10.8642	-1.1962e-16	1.76645e-09	-0.0179742	0.0120745
2	rs117014836	rs10455786	6	161913322	a	t	0.4668	-0.0433	0.1289	-0.335919	6.65464e-15	-10.8643	5.92601e-17	8.73264e-10	0.00890507	0.00594095
2	rs117014836	rs13194878	6	161622097	t	c	0.0607	0.4687	0.2704	1.73336	6.63451e-15	-10.8656	1.23446e-16	1.8265e-09	0.0186066	0.0125154
2	rs117014836	rs71565784	6	161412419	c	g	0.0526	-0.5746	0.2896	-1.98412	6.62536e-15	-10.8662	-1.30559e-16	1.92748e-09	-0.0197059	0.0131312
2	rs117014836	rs602837	6	161409387	t	c	0.3979	-0.0961	0.1325	-0.725283	6.61615e-15	-10.8668	-6.00045e-17	8.88011e-10	-0.00906939	0.00607731
2	rs117014836	rs6455696	6	161032329	c	g	0.3903	0.0792	0.1329	0.595937	6.58051e-15	-10.8691	6.03763e-17	9.01799e-10	0.00917501	0.00627714
2	rs117014836	rs3798910	6	161464969	t	g	0.066	0.5485	0.2619	2.09431	6.54006e-15	-10.8718	1.14543e-16	1.70244e-09	0.0175141	0.0116798
2	rs117014836	rs9355889	6	161736014	a	g	0.2853	0.1546	0.1436	1.0766	6.52072e-15	-10.8731	6.39274e-17	9.57777e-10	0.00980374	0.00667585
2	rs117014836	rs1247340	6	161374998	a	c	0.1896	-0.3979	0.1642	-2.42326	6.49419e-15	-10.8749	-7.55821e-17	1.15943e-09	-0.0116384	0.00845835
2	rs117014836	rs6929474	6	161737535	a	c	0.2855	0.1541	0.1436	1.07312	6.48633e-15	-10.8754	6.34191e-17	9.5344e-10	0.00977736	0.0066747
2	rs117014836	rs112744715	6	161736685	t	c	0.2857	0.1539	0.1435	1.07247	6.47998e-15	-10.8758	6.33145e-17	9.52475e-10	0.00977079	0.00667335
2	rs117014836	rs9458222	6	161757885	t	c	0.1342	-0.3015	0.1916	-1.57359	6.47876e-15	-10.8759	-8.22709e-17	1.22981e-09	-0.0126986	0.00849651
2	rs117014836	rs61552758	6	161583930	a	g	0.0834	-0.2671	0.2353	-1.13515	6.47161e-15	-10.8764	-1.01413e-16	1.51754e-09	-0.0156705	0.0105017
2	rs117014836	rs76906290	6	161109852	t	c	0.0134	-0.7242	0.5815	-1.2454	6.46813e-15	-10.8766	-2.4378e-16	3.64984e-09	-0.0376894	0.0252794
2	rs117014836	rs9458009	6	161120563	a	g	0.1346	0.0757	0.1968	0.384654	6.46546e-15	-10.8768	8.39367e-17	1.26777e-09	0.0129823	0.0089469
2	rs117014836	rs9365285	6	161817168	t	c	0.2893	0.2107	0.1441	1.46218	6.46351e-15	-10.8769	6.16922e-17	9.23777e-10	0.00954469	0.00639741
2	rs117014836	rs117191825	6	161119431	t	c	0.1346	0.0756	0.1968	0.384146	6.46046e-15	-10.8771	8.38408e-17	1.26696e-09	0.0129775	0.008947
2	rs117014836	rs9458004	6	161117450	a	g	0.1346	0.0752	0.1968	0.382114	6.44056e-15	-10.8785	8.34583e-17	1.26376e-09	0.0129583	0.00894741
2	rs117014836	rs1079951	6	161746170	a	g	0.2812	0.1437	0.1435	1.00139	6.42935e-15	-10.8792	6.27529e-17	9.47905e-10	0.00976038	0.00666997
2	rs117014836	rs2465840	6	161291436	a	g	0.0286	-0.3487	0.3976	-0.877012	6.42918e-15	-10.8792	-1.67e-16	2.51093e-09	-0.0259752	0.0174911
2	rs117014836	rs1247298	6	161347689	a	g	0.157	0.1691	0.1784	0.94787	6.42751e-15	-10.8793	7.71806e-17	1.16402e-09	0.0120079	0.00816188
2	rs117014836	rs737715	6	161990063	t	c	0.0391	0.3134	0.3353	0.934685	6.41333e-15	-10.8803	1.4485e-16	2.18844e-09	0.0225857	0.0153835
2	rs117014836	rs62435489	6	161505067	a	c	0.0393	0.5391	0.3418	1.57724	6.40682e-15	-10.8807	1.4203e-16	2.13864e-09	0.0221686	0.0149147
2	rs117014836	rs12212507	6	161071982	a	g	0.0772	-0.8777	0.2453	-3.57807	6.39323e-15	-10.8817	-1.03507e-16	1.56411e-09	-0.0161901	0.0109792
2	rs117014836	rs9458003	6	161116465	t	c	0.1346	0.0742	0.1968	0.377033	6.39118e-15	-10.8818	8.25106e-17	1.25578e-09	0.0129101	0.00894844
2	rs117014836	rs6939708	6	161739102	c	g	0.2855	0.1522	0.1435	1.06063	6.39037e-15	-10.8819	6.20507e-17	9.42069e-10	0.00971004	0.00667796
2	rs117014836	rs1247341	6	161374894	t	c	0.1896	-0.3972	0.1642	-2.419	6.38503e-15	-10.8822	-7.36394e-17	1.14399e-09	-0.0115331	0.00848249
2	rs117014836	rs62435931	6	161827203	t	c	0.1221	0.4776	0.1994	2.39519	6.3842e-15	-10.8823	8.4102e-17	1.27101e-09	0.0131735	0.00891633
2	rs117014836	rs3798924	6	161601295	t	c	0.2373	0.0378	0.1521	0.248521	6.36355e-15	-10.8837	-6.60082e-17	1.00516e-09	-0.0103729	0.00715364
2	rs117014836	rs4142066	6	161907316	t	g	0.4667	-0.0473	0.1289	-0.366951	6.35046e-15	-10.8846	5.53471e-17	8.40546e-10	0.00871544	0.005941
2	rs117014836	rs34129074	6	161736504	c	g	0.2856	0.1519	0.1435	1.05854	6.34516e-15	-10.8849	6.1386e-17	9.36267e-10	0.00967446	0.00667507
2	rs117014836	rs13206420	6	161736390	a	g	0.2856	0.1518	0.1435	1.05784	6.33853e-15	-10.8854	6.1291e-17	9.35461e-10	0.00966959	0.00667512
2	rs117014836	rs12198768	6	161912823	t	c	0.4668	-0.0476	0.1289	-0.369279	6.32848e-15	-10.8861	5.50647e-17	8.38143e-10	0.0087011	0.00594091
2	rs117014836	rs74339302	6	161925294	t	c	0.0872	0.174	0.2346	0.741688	6.31953e-15	-10.8867	1.00557e-16	1.56283e-09	0.0159121	0.0115453
2	rs117014836	rs6925521	6	161724509	t	c	0.3175	0.1286	0.1394	0.922525	6.3172e-15	-10.8869	5.80976e-17	8.82467e-10	0.00919673	0.00622048
2	rs117014836	rs1247539	6	161252795	t	c	0.1571	-0.3823	0.1793	-2.13218	6.3134e-15	-10.8871	-7.58727e-17	1.16595e-09	-0.0120177	0.00842016
2	rs117014836	rs2223768	6	161942019	t	c	0.1428	-0.1644	0.1832	-0.89738	6.30087e-15	-10.888	-7.70918e-17	1.17348e-09	-0.0122351	0.0082977
2	rs117014836	rs4437447	6	161851344	t	c	0.3343	0.0766	0.1404	0.545584	6.30072e-15	-10.888	5.71243e-17	8.69373e-10	0.0090663	0.00614477
2	rs117014836	rs647923	6	161393896	t	c	0.1537	0.3945	0.1797	2.19533	6.29322e-15	-10.8885	8.67193e-17	1.40722e-09	0.0137798	0.0111706
2	rs117014836	rs113428517	6	161736656	t	c	0.2856	0.1511	0.1435	1.05296	6.29239e-15	-10.8886	6.06304e-17	9.29842e-10	0.00963551	0.00667548
2	rs117014836	rs118093961	6	161634420	a	g	0.0625	0.4424	0.2711	1.63187	6.22324e-15	-10.8934	1.09556e-16	1.68221e-09	0.0176043	0.0120335
2	rs117014836	rs746731	6	161609789	a	g	0.2201	-0.184	0.1561	-1.17873	6.19883e-15	-10.8951	-6.35256e-17	9.77175e-10	-0.010248	0.00700137
2	rs117014836	rs659990	6	161373730	a	g	0.347	0.1312	0.137	0.957664	6.18919e-15	-10.8957	5.72488e-17	8.99298e-10	0.0092498	0.00671644
2	rs117014836	rs12174748	6	161485508	a	c	0.0653	0.5417	0.2638	2.05345	6.18767e-15	-10.8959	1.06168e-16	1.63534e-09	0.017158	0.0117391
2	rs117014836	rs681382	6	161371800	a	g	0.3471	0.1331	0.137	0.971533	6.16871e-15	-10.8972	5.69533e-17	8.99593e-10	0.0092326	0.00677849
2	rs117014836	rs12209107	6	161944019	t	g	0.2307	0.207	0.1533	1.35029	6.16424e-15	-10.8975	6.18569e-17	9.54558e-10	0.0100348	0.00686441
2	rs117014836	rs9458289	6	161916480	t	c	0.444	-0.2156	0.1301	-1.65719	6.15988e-15	-10.8978	-5.25678e-17	8.12636e-10	-0.0085339	0.00586334
2	rs117014836	rs1998044	6	161097865	a	g	0.1433	0.0709	0.1857	0.381799	6.15564e-15	-10.8981	7.59504e-17	1.18454e-09	0.0123383	0.00870114
2	rs117014836	rs681455	6	161399023	a	g	0.3276	0.2837	0.1384	2.04986	6.13584e-15	-10.8995	5.65144e-17	8.82173e-10	0.00921053	0.00648069
2	rs117014836	rs507499	6	161944035	t	c	0.1716	0.1717	0.1716	1.00058	6.13233e-15	-10.8998	6.86761e-17	1.06365e-09	0.011199	0.00768571
2	rs117014836	rs1247351	6	161363919	t	c	0.3189	-0.1079	0.1395	-0.773477	6.12395e-15	-10.9003	-5.6461e-17	8.81179e-10	-0.0092197	0.00646456
2	rs117014836	rs10945749	6	161828535	c	g	0.1234	0.4705	0.1986	2.36908	6.11758e-15	-10.9008	7.8558e-17	1.22029e-09	0.0128414	0.00886089
2	rs117014836	rs76505005	6	161396491	a	g	0.1882	0.0857	0.1657	0.5172	6.09151e-15	-10.9027	6.79589e-17	1.06979e-09	0.0111563	0.0079633
2	rs117014836	rs545829759	6	161480419	t	c	0.0106	1.0135	0.6467	1.56719	6.08839e-15	-10.9029	2.49765e-16	3.88594e-09	0.0410231	0.0282368
2	rs117014836	rs6933430	6	161738078	a	g	0.2857	0.1484	0.1435	1.03415	6.07244e-15	-10.904	5.74787e-17	9.02529e-10	0.00946551	0.00667417
2	rs117014836	rs186696265	6	161111700	t	c	0.0116	-1.0336	0.6139	-1.68366	6.07138e-15	-10.9041	-2.37952e-16	3.70919e-09	-0.0391924	0.0270188
2	rs117014836	rs35796302	6	161960005	t	g	0.2346	0.2097	0.1527	1.37328	6.06674e-15	-10.9044	6.04496e-17	9.44772e-10	0.00996411	0.00691707
2	rs117014836	rs113969142	6	161730566	a	g	0.0595	-0.2554	0.2778	-0.919366	6.06595e-15	-10.9045	-1.08948e-16	1.70725e-09	-0.0179607	0.0125664
2	rs117014836	rs11969972	6	161874011	a	g	0.1059	0.1148	0.209	0.549282	6.06473e-15	-10.9046	8.29285e-17	1.29437e-09	0.0136739	0.00944869
2	rs117014836	rs12662467	6	161701018	a	g	0.1114	-0.3465	0.2047	-1.69272	6.0608e-15	-10.9048	-8.09164e-17	1.26372e-09	-0.0133508	0.00923315
2	rs117014836	rs73021761	6	161364741	a	g	0.11	0.0668	0.208	0.321154	6.04279e-15	-10.9061	-8.41583e-17	1.35861e-09	-0.0139271	0.0105591
2	rs117014836	rs1247517	6	161305715	a	g	0.4312	0.0866	0.1303	0.66462	6.03287e-15	-10.9069	5.10035e-17	7.98231e-10	0.00845427	0.00584313
2	rs117014836	rs73021703	6	161345204	a	g	0.1243	-0.2913	0.1965	-1.48244	6.03102e-15	-10.907	-7.90907e-17	1.26362e-09	-0.013114	0.00963201
2	rs117014836	rs12200329	6	161934289	a	t	0.2292	-0.1986	0.1535	-1.29381	6.02774e-15	-10.9072	-6.01973e-17	9.43945e-10	-0.00998671	0.00693452
2	rs117014836	rs992421	6	161915982	t	c	0.4439	-0.2137	0.1302	-1.64132	6.01996e-15	-10.9078	-5.08081e-17	7.97365e-10	-0.00843995	0.00586354
2	rs117014836	rs78881903	6	161952016	a	g	0.0129	-0.7243	0.5794	-1.25009	6.01719e-15	-10.908	-2.2305e-16	3.49848e-09	-0.0370688	0.0256898
2	rs117014836	rs3798948	6	161687430	a	g	0.0354	-0.1227	0.3489	-0.351677	6.00864e-15	-10.9086	-1.37502e-16	2.16733e-09	-0.0228841	0.016065
2	rs117014836	rs71567615	6	161940226	c	g	0.0281	-0.6374	0.3958	-1.61041	6.00315e-15	-10.909	-1.53478e-16	2.42153e-09	-0.0255663	0.0179765
2	rs117014836	rs7756711	6	161443456	a	g	0.3234	-0.0474	0.138	-0.343478	5.99514e-15	-10.9096	-5.49627e-17	8.71052e-10	-0.00916787	0.0065198
2	rs117014836	rs77894138	6	161149322	t	g	0.1201	-0.4772	0.1991	-2.39679	5.99217e-15	-10.9098	-7.82226e-17	1.24138e-09	-0.0130541	0.00931464
2	rs117014836	rs6906446	6	161067949	a	c	0.3894	0.0746	0.1329	0.561324	5.98619e-15	-10.9102	5.24371e-17	8.34598e-10	0.00875968	0.00629508
2	rs117014836	rs76555385	6	161732438	t	c	0.0592	-0.2531	0.2781	-0.910104	5.98479e-15	-10.9103	-1.07025e-16	1.69222e-09	-0.0178828	0.0125969
2	rs117014836	rs141907610	6	161244974	t	g	0.0141	-0.5741	0.5587	-1.02756	5.97962e-15	-10.9107	-2.1201e-16	3.34106e-09	-0.0354554	0.0246921
2	rs117014836	rs113106320	6	161749393	a	g	0.0205	0.5313	0.4774	1.1129	5.9714e-15	-10.9113	1.82525e-16	2.93489e-09	0.0305666	0.0225423
2	rs117014836	rs80060024	6	161732489	t	c	0.0592	-0.2523	0.2781	-0.907228	5.95992e-15	-10.9121	-1.06357e-16	1.68635e-09	-0.0178454	0.0125972
2	rs117014836	rs13209847	6	161483587	a	c	0.0659	0.5326	0.2624	2.02973	5.95103e-15	-10.9128	9.97744e-17	1.57663e-09	0.0167659	0.011688
2	rs117014836	rs17651062	6	161960834	a	t	0.2349	-0.2232	0.1526	-1.46265	5.94575e-15	-10.9132	-5.88565e-17	9.33244e-10	-0.00989893	0.00696369
2	rs117014836	rs6455718	6	161725838	t	g	0.3154	0.1226	0.1384	0.885838	5.93952e-15	-10.9136	5.31385e-17	8.40299e-10	0.00894659	0.00623221
2	rs117014836	rs6909754	6	161984694	t	c	0.4734	0.0975	0.1305	0.747126	5.93772e-15	-10.9138	4.97058e-17	7.87729e-10	0.00837119	0.00586749
2	rs117014836	rs4709515	6	161833759	t	c	0.3971	-0.0509	0.1327	-0.383572	5.92517e-15	-10.9147	-5.11349e-17	8.14364e-10	-0.0086301	0.00611953
2	rs117014836	rs113986235	6	161731686	a	g	0.0592	-0.2511	0.2781	-0.902913	5.9229e-15	-10.9148	-1.05364e-16	1.67759e-09	-0.0177893	0.0125975
2	rs117014836	rs9347492	6	161727415	t	c	0.3644	-0.1336	0.1374	-0.972344	5.92219e-15	-10.9149	-5.27062e-17	8.45618e-10	-0.00889978	0.00644499
2	rs117014836	rs12194217	6	161632621	a	t	0.133	0.2063	0.1908	1.08124	5.9172e-15	-10.9153	-7.73926e-17	1.27138e-09	-0.0130793	0.0101047
2	rs117014836	rs12527640	6	161959032	a	g	0.2353	-0.2175	0.1526	-1.42529	5.89796e-15	-10.9167	-5.79682e-17	9.23336e-10	-0.00982852	0.0069246
2	rs117014836	rs9355883	6	161723526	t	c	0.3172	0.0923	0.1471	0.627464	5.89051e-15	-10.9172	5.24616e-17	8.34436e-10	0.00890612	0.0062358
2	rs117014836	rs77096219	6	161920498	t	g	0.0132	-0.6968	0.5648	-1.23371	5.8781e-15	-10.9181	-2.12975e-16	3.39247e-09	-0.0362319	0.0254001
2	rs117014836	rs10755582	6	161916248	t	c	0.4439	-0.2113	0.1301	-1.62414	5.87367e-15	-10.9185	-4.89745e-17	7.81214e-10	-0.00833797	0.0058636
2	rs117014836	rs12207417	6	161663877	a	c	0.1851	-0.0969	0.1663	-0.582682	5.87015e-15	-10.9187	-6.26863e-17	1.00046e-09	-0.0106788	0.00751479
2	rs117014836	rs17649505	6	161936066	t	c	0.2297	-0.2156	0.1526	-1.41284	5.86922e-15	-10.9188	-5.75872e-17	9.18039e-10	-0.00981173	0.00687938
2	rs117014836	rs7775897	6	161601036	t	c	0.2376	0.0474	0.1522	0.311432	5.86837e-15	-10.9189	-5.84164e-17	9.38852e-10	-0.00995445	0.00714921
2	rs117014836	rs3798913	6	161487377	a	g	0.066	0.5294	0.2622	2.01907	5.86143e-15	-10.9194	9.7468e-17	1.55575e-09	0.0166287	0.0116798
2	rs117014836	rs9347478	6	161444436	a	g	0.3233	-0.0453	0.1382	-0.327786	5.85918e-15	-10.9195	-5.30854e-17	8.54441e-10	-0.00906021	0.00652038
2	rs117014836	rs6455693	6	161026455	t	c	0.3908	0.0684	0.1326	0.515837	5.83946e-15	-10.921	5.04401e-17	8.16378e-10	0.00863781	0.00628658
2	rs117014836	rs6455721	6	161760815	a	c	0.3295	0.0189	0.1382	0.136758	5.83877e-15	-10.9211	5.28774e-17	8.57648e-10	0.00905626	0.00663046
2	rs117014836	rs9365179	6	161024848	t	c	0.3908	0.0683	0.1326	0.515083	5.83309e-15	-10.9215	5.03557e-17	8.15626e-10	0.00863277	0.00628668
2	rs117014836	rs73019765	6	161329691	t	c	0.124	-0.2867	0.1965	-1.45903	5.8268e-15	-10.9219	-7.50407e-17	1.22849e-09	-0.0128786	0.00965147
2	rs117014836	rs9365294	6	161913663	c	g	0.4663	-0.0551	0.1289	-0.427463	5.81357e-15	-10.9229	4.85194e-17	7.81119e-10	0.00834589	0.00594123
2	rs117014836	rs116881261	6	161190516	a	g	0.0299	0.8181	0.3891	2.10254	5.80797e-15	-10.9234	1.42514e-16	2.30251e-09	0.0245376	0.017627
2	rs117014836	rs6900500	6	161551467	a	g	0.1154	0.4465	0.204	2.18873	5.80011e-15	-10.9239	1.24514e-16	2.28982e-09	0.0214675	0.021051
2	rs117014836	rs783166	6	161177237	a	g	0.1413	-0.4184	0.1867	-2.24103	5.7982e-15	-10.9241	-6.95664e-17	1.13152e-09	-0.0119979	0.00876741
2	rs117014836	rs58774824	6	161684682	c	g	0.497	0.0473	0.1288	0.367236	5.78497e-15	-10.9251	4.94646e-17	8.11308e-10	0.00855054	0.00637728
2	rs117014836	rs6900355	6	161984377	a	g	0.4735	0.0949	0.1304	0.727761	5.77611e-15	-10.9257	4.76846e-17	7.69748e-10	0.00825548	0.00586744
2	rs117014836	rs17641124	6	161806740	t	c	0.1712	0.3202	0.175	1.82971	5.77407e-15	-10.9259	6.30108e-17	1.0173e-09	0.0109127	0.0077553
2	rs117014836	rs4709510	6	161710549	t	c	0.2546	-0.0391	0.1521	-0.257068	5.76456e-15	-10.9266	-5.48934e-17	8.90292e-10	-0.00952256	0.00684248
2	rs117014836	rs4709509	6	161710459	t	c	0.2546	-0.0391	0.1521	-0.257068	5.76456e-15	-10.9266	-5.48934e-17	8.90292e-10	-0.00952256	0.00684248
2	rs117014836	rs618695	6	161382717	a	c	0.2651	0.3352	0.1473	2.27563	5.76431e-15	-10.9266	5.60791e-17	9.23528e-10	0.00972867	0.00730178
2	rs117014836	rs595579	6	161371105	a	c	0.3473	0.1267	0.1371	0.924143	5.75088e-15	-10.9276	5.10165e-17	8.47375e-10	0.00887107	0.00679428
2	rs117014836	rs10455886	6	161910771	t	c	0.4662	-0.0564	0.1289	-0.437548	5.73074e-15	-10.9292	4.74754e-17	7.71746e-10	0.00828434	0.00594129
2	rs117014836	rs1950564	6	161076516	t	c	0.3913	0.0665	0.1326	0.501508	5.72677e-15	-10.9295	4.89418e-17	8.02958e-10	0.00854615	0.00628864
2	rs117014836	rs12203648	6	161441061	t	c	0.3238	-0.0419	0.138	-0.303623	5.71748e-15	-10.9302	-5.10898e-17	8.36039e-10	-0.00893572	0.00651174
2	rs117014836	rs10945682	6	161069941	a	g	0.3913	0.0671	0.1326	0.506033	5.69958e-15	-10.9315	4.85773e-17	7.99498e-10	0.00852297	0.00628548
2	rs117014836	rs148822973	6	161952588	a	g	0.0122	-0.7243	0.5924	-1.22265	5.69878e-15	-10.9316	-2.11283e-16	3.43563e-09	-0.0370752	0.0263946
2	rs117014836	rs589595	6	161378463	t	c	0.2647	0.3347	0.1476	2.26762	5.69674e-15	-10.9318	5.50756e-17	9.1457e-10	0.00966791	0.00730474
2	rs117014836	rs617370	6	161370310	c	g	0.3473	0.1279	0.1371	0.932896	5.68918e-15	-10.9323	5.00735e-17	8.38407e-10	0.00880153	0.00678881
2	rs117014836	rs76797540	6	161961519	a	c	0.1001	0.0183	0.2152	0.0850372	5.68713e-15	-10.9325	7.80858e-17	1.27931e-09	0.0137303	0.00996286
2	rs117014836	rs76859828	6	161916043	t	c	0.0523	0.3214	0.2919	1.10106	5.67787e-15	-10.9332	1.03938e-16	1.69664e-09	0.0183059	0.0131102
2	rs117014836	rs9458188	6	161729126	c	g	0.2746	0.0424	0.1448	0.292818	5.67414e-15	-10.9335	5.19722e-17	8.49407e-10	0.00915948	0.00657711
2	rs117014836	rs6455723	6	161761276	a	g	0.1347	-0.2829	0.1912	-1.4796	5.65902e-15	-10.9346	-6.72088e-17	1.09793e-09	-0.0118764	0.0084833
2	rs117014836	rs6937879	6	161030880	a	g	0.3908	0.0654	0.1326	0.493213	5.65304e-15	-10.9351	4.79736e-17	7.94199e-10	0.00848634	0.00628963
2	rs117014836	rs809813	6	161372852	a	g	0.3472	0.1249	0.137	0.911679	5.64839e-15	-10.9355	4.95737e-17	8.34389e-10	0.00877661	0.00679915
2	rs117014836	rs9355814	6	161031253	t	c	0.3892	0.0799	0.1329	0.601204	5.6307e-15	-10.9368	4.77324e-17	7.92872e-10	0.00847718	0.00630743
2	rs117014836	rs1265311	6	161705514	a	g	0.4739	-0.02	0.13	-0.153846	5.62205e-15	-10.9375	-4.61713e-17	7.84299e-10	-0.00821254	0.00647821
2	rs117014836	rs783172	6	161173349	t	c	0.0201	-0.0869	0.4598	-0.188995	5.6211e-15	-10.9376	1.66248e-16	2.75612e-09	0.0295758	0.0218322
2	rs117014836	rs2144726	6	161076247	a	g	0.3924	0.0481	0.1327	0.362472	5.61928e-15	-10.9377	4.74406e-17	7.87792e-10	0.00844247	0.00625851
2	rs117014836	rs12195005	6	161956005	t	c	0.2341	0.1956	0.1527	1.28094	5.61717e-15	-10.9379	5.35555e-17	8.78983e-10	0.00953425	0.00682954
2	rs117014836	rs118145568	6	161586357	t	c	0.0541	0.3243	0.2862	1.13312	5.61597e-15	-10.938	1.02012e-16	1.69371e-09	0.0181647	0.013448
2	rs117014836	rs9347494	6	161735727	a	c	0.2808	0.1416	0.1446	0.979253	5.61124e-15	-10.9383	5.12277e-17	8.48856e-10	0.00912948	0.0067131
2	rs117014836	rs12204899	6	161342481	a	g	0.1076	0.2903	0.2108	1.37713	5.60186e-15	-10.939	7.44238e-17	1.23417e-09	0.0132856	0.00976719
2	rs117014836	rs6455692	6	161023402	a	g	0.391	0.0645	0.1325	0.486792	5.60182e-15	-10.9391	4.72937e-17	7.87976e-10	0.00844256	0.00628993
2	rs117014836	rs3798923	6	161601162	a	g	0.2364	0.0524	0.1522	0.344284	5.59821e-15	-10.9393	-5.4432e-17	9.03541e-10	-0.00972312	0.00716176
2	rs117014836	rs74985118	6	161304072	c	g	0.0326	0.2656	0.3661	0.725485	5.5826e-15	-10.9405	1.26867e-16	2.09348e-09	0.0227254	0.0163893
2	rs117014836	rs9355903	6	161907892	a	t	0.4664	-0.0592	0.1289	-0.459271	5.55835e-15	-10.9424	4.53077e-17	7.52002e-10	0.00815129	0.00594109
2	rs117014836	rs6921435	6	161860664	t	c	0.4184	-0.1569	0.1315	-1.19316	5.54616e-15	-10.9434	-4.52464e-17	7.49962e-10	-0.00815813	0.0059039
2	rs117014836	rs686755	6	161433034	c	g	0.0666	0.5117	0.2586	1.97873	5.54003e-15	-10.9439	8.91185e-17	1.4775e-09	0.0160863	0.0116308
2	rs117014836	rs143368848	6	161290860	a	g	0.0138	1.0472	0.5898	1.77552	5.53591e-15	-10.9442	1.90019e-16	3.15021e-09	0.0343248	0.0247878
2	rs117014836	rs7752408	6	161021873	c	g	0.3909	0.0633	0.1325	0.477736	5.53079e-15	-10.9446	4.63605e-17	7.7944e-10	0.00838226	0.00629143
2	rs117014836	rs1001809	6	161478510	c	g	0.1417	0.386	0.1851	2.08536	5.52985e-15	-10.9447	7.91194e-17	1.44416e-09	0.0143077	0.0131317
2	rs117014836	rs17570942	6	161936998	t	c	0.1421	-0.1487	0.1846	-0.805525	5.52873e-15	-10.9448	-6.35247e-17	1.05457e-09	-0.0114899	0.00831472
2	rs117014836	rs4142070	6	161903235	c	g	0.4662	-0.0434	0.1288	-0.336957	5.52491e-15	-10.9451	4.48515e-17	7.47312e-10	0.00811805	0.0059313
2	rs117014836	rs9347516	6	161913866	c	g	0.4662	-0.06	0.129	-0.465116	5.51933e-15	-10.9455	4.48009e-17	7.47079e-10	0.0081171	0.0059359
2	rs117014836	rs7769720	6	161023620	t	c	0.391	0.0631	0.1326	0.475867	5.51631e-15	-10.9457	4.61679e-17	7.7765e-10	0.00836935	0.0062914
2	rs117014836	rs1884481	6	161609575	a	t	0.2193	-0.1728	0.1563	-1.10557	5.51418e-15	-10.9459	-5.33596e-17	8.87231e-10	-0.00967681	0.00700819
2	rs117014836	rs9458266	6	161878159	a	t	0.1059	0.1048	0.2095	0.500239	5.51257e-15	-10.946	7.18024e-17	1.19457e-09	0.0130252	0.00944494
2	rs117014836	rs4708909	6	161834989	c	g	0.3906	-0.0478	0.1327	-0.360211	5.50927e-15	-10.9463	-4.58879e-17	7.68058e-10	-0.00832922	0.00614009
2	rs117014836	rs191626320	6	161346606	t	c	0.0111	-0.3113	0.6995	-0.445032	5.50066e-15	-10.947	-2.00732e-16	3.71265e-09	-0.0364923	0.0342659
2	rs117014836	rs71565789	6	161542296	t	c	0.0293	-0.5867	0.3866	-1.51759	5.49964e-15	-10.947	-1.30798e-16	2.18319e-09	-0.023783	0.0173502
2	rs117014836	rs13212679	6	161636962	a	g	0.0604	0.4316	0.2717	1.58852	5.49155e-15	-10.9477	9.31764e-17	1.56518e-09	0.0169672	0.0125784
2	rs117014836	rs6455691	6	161023209	a	t	0.391	0.0623	0.1325	0.470189	5.47267e-15	-10.9492	4.55944e-17	7.72353e-10	0.00833128	0.00629216
2	rs117014836	rs12203897	6	161928597	a	g	0.2266	-0.1968	0.1539	-1.27875	5.46559e-15	-10.9497	-5.20074e-17	8.70298e-10	-0.00951543	0.00693081
2	rs117014836	rs1247356	6	161353574	t	c	0.3163	-0.0796	0.14	-0.568571	5.46556e-15	-10.9497	-4.75541e-17	8.01924e-10	-0.00870069	0.00647756
2	rs117014836	rs142529983	6	161524544	a	g	0.011	-0.0318	0.694	-0.0458213	5.45523e-15	-10.9506	2.09407e-16	3.51566e-09	0.0383865	0.0281454
2	rs117014836	rs13193634	6	161621793	a	g	0.0613	0.4304	0.2693	1.59822	5.45066e-15	-10.9509	9.14215e-17	1.54315e-09	0.0167726	0.0124727
2	rs117014836	rs10945756	6	161990339	a	g	0.2243	-0.1405	0.1541	-0.911746	5.43501e-15	-10.9522	-5.3316e-17	9.12885e-10	-0.00980974	0.0075565
2	rs117014836	rs2209249	6	161885595	t	c	0.0925	-0.1101	0.2253	-0.488682	5.42506e-15	-10.953	-7.57739e-17	1.28519e-09	-0.0139674	0.0104582
2	rs117014836	rs35267977	6	161624272	c	g	0.0605	0.4311	0.2709	1.59136	5.39938e-15	-10.955	9.0637e-17	1.54011e-09	0.0167866	0.0125503
2	rs117014836	rs4574609	6	161808904	t	c	0.3781	0.1028	0.1341	0.766592	5.39935e-15	-10.955	4.46346e-17	7.56972e-10	0.00826666	0.00614715
2	rs117014836	rs783149	6	161088918	a	c	0.1548	-0.3979	0.1801	-2.20933	5.38129e-15	-10.9565	-5.90966e-17	1.0023e-09	-0.0109819	0.00812909
2	rs117014836	rs71565797	6	161622949	t	g	0.0611	0.4281	0.2697	1.58732	5.3695e-15	-10.9574	8.94386e-17	1.52571e-09	0.0166568	0.012493
2	rs117014836	rs144360924	6	161588345	t	c	0.0542	0.3142	0.2855	1.10053	5.36655e-15	-10.9577	9.49139e-17	1.62749e-09	0.0176862	0.0134447
2	rs117014836	rs62436767	6	161959795	t	c	0.2346	-0.2078	0.1527	-1.36084	5.36248e-15	-10.958	-5.01834e-17	8.5293e-10	-0.00935825	0.00693444
2	rs117014836	rs6930780	6	161608692	t	c	0.2196	-0.1676	0.1562	-1.07298	5.3433e-15	-10.9596	-5.08136e-17	8.63399e-10	-0.00950978	0.00700548
2	rs117014836	rs35744731	6	161990629	t	c	0.2211	-0.1355	0.1551	-0.87363	5.34136e-15	-10.9597	-5.21452e-17	9.05659e-10	-0.00976253	0.00763235
2	rs117014836	rs13220357	6	161621387	a	g	0.0613	0.4264	0.2693	1.58336	5.34051e-15	-10.9598	8.85464e-17	1.51629e-09	0.0165801	0.0124743
2	rs117014836	rs141766382	6	161443939	c	g	0.0111	-0.9378	0.6146	-1.52587	5.33674e-15	-10.9601	-1.99917e-16	3.39766e-09	-0.0374605	0.0275655
2	rs117014836	rs657616	6	161414541	t	g	0.0661	0.5089	0.2608	1.9513	5.33659e-15	-10.9601	8.44258e-17	1.43618e-09	0.0158202	0.0116716
2	rs117014836	rs58571912	6	161915422	a	t	0.0523	0.3086	0.2923	1.05576	5.33457e-15	-10.9603	9.44418e-17	1.609e-09	0.0177037	0.0131104
2	rs117014836	rs148349043	6	161659369	c	g	0.0112	0.7792	0.626	1.24473	5.3269e-15	-10.9609	1.98403e-16	3.3758e-09	0.0372456	0.0274246
2	rs117014836	rs6942109	6	161786694	t	c	0.3807	-0.1534	0.1346	-1.13967	5.30373e-15	-10.9628	-4.30509e-17	7.37898e-10	-0.00811709	0.00606424
2	rs117014836	rs142444216	6	161884281	c	g	0.0307	0.305	0.3815	0.799476	5.29486e-15	-10.9635	1.20992e-16	2.07496e-09	0.0228509	0.0170581
2	rs117014836	rs4142069	6	161907101	t	c	0.4666	-0.0475	0.1289	-0.368503	5.29078e-15	-10.9639	4.19314e-17	7.2002e-10	0.00792537	0.00593091
2	rs117014836	rs9355898	6	161847010	t	c	0.237	0.1204	0.1624	0.741379	5.28973e-15	-10.9639	4.93613e-17	8.50097e-10	0.00933155	0.00703839
2	rs117014836	rs9295130	6	161068891	a	g	0.3907	0.0591	0.1328	0.44503	5.28574e-15	-10.9643	4.3151e-17	7.49548e-10	0.00816365	0.00629641
2	rs117014836	rs12199584	6	161810282	a	g	0.1546	-0.1275	0.1789	-0.712689	5.2804e-15	-10.9647	-5.71566e-17	9.7951e-10	-0.0108243	0.00803325
2	rs117014836	rs629016	6	161434587	t	c	0.0667	0.5036	0.2585	1.94816	5.26769e-15	-10.9658	8.23868e-17	1.4142e-09	0.01564	0.0116212
2	rs117014836	rs191592502	6	161172374	t	c	0.0117	-1.4778	1.2197	-1.21161	5.26695e-15	-10.9658	-1.91431e-16	3.28821e-09	-0.0363456	0.0270528
2	rs117014836	rs589238	6	161423049	a	g	0.0663	0.507	0.2603	1.94775	5.2648e-15	-10.966	8.25465e-17	1.41748e-09	0.0156789	0.0116538
2	rs117014836	rs146083898	6	161209076	a	g	0.0327	0.756	0.3724	2.03008	5.26229e-15	-10.9662	1.17102e-16	2.02604e-09	0.022253	0.0168774
2	rs117014836	rs2223767	6	161940220	a	c	0.0129	-0.7039	0.5779	-1.21803	5.2579e-15	-10.9666	-1.81814e-16	3.12571e-09	-0.0345791	0.0257383
2	rs117014836	rs74552265	6	161794762	t	c	0.0102	-1.1908	0.6619	-1.79906	5.24702e-15	-10.9675	-2.03507e-16	3.50431e-09	-0.0387852	0.0289158
2	rs117014836	rs142037823	6	161592720	c	g	0.0542	0.3094	0.2855	1.08371	5.24468e-15	-10.9677	9.15058e-17	1.59536e-09	0.0174473	0.0134491
2	rs117014836	rs9365262	6	161707347	t	c	0.2553	-0.029	0.152	-0.190789	5.2126e-15	-10.9703	-4.69067e-17	8.15912e-10	-0.00899872	0.00683631
2	rs117014836	rs139947401	6	161518885	t	c	0.0137	-0.7291	0.5642	-1.29227	5.21104e-15	-10.9705	-1.75177e-16	3.03934e-09	-0.0336164	0.0253501
2	rs117014836	rs4142068	6	161907171	t	g	0.4747	-0.0725	0.1289	-0.562452	5.2094e-15	-10.9706	4.08714e-17	7.09411e-10	0.00784571	0.00592045
2	rs117014836	rs787784	6	161426383	a	g	0.0662	0.5023	0.2603	1.9297	5.18435e-15	-10.9727	8.06435e-17	1.39988e-09	0.0155552	0.0116634
2	rs117014836	rs3778219	6	161497740	t	c	0.0658	0.5074	0.2626	1.93222	5.17919e-15	-10.9731	8.07421e-17	1.40256e-09	0.0155897	0.0116954
2	rs117014836	rs4299803	6	161589159	t	g	0.1515	0.4622	0.1813	2.54937	5.15349e-15	-10.9753	1.04924e-16	2.07637e-09	0.0203598	0.0205441
2	rs117014836	rs74640124	6	161917951	a	g	0.0524	0.3	0.2916	1.02881	5.14528e-15	-10.976	8.91665e-17	1.55821e-09	0.0173298	0.0130986
2	rs117014836	rs4252170	6	161162406	t	c	0.0669	-0.1449	0.2627	-0.55158	5.14349e-15	-10.9761	-7.93366e-17	1.38486e-09	-0.0154247	0.0116166
2	rs117014836	rs71565787	6	161496903	a	g	0.0658	0.506	0.2626	1.92688	5.14273e-15	-10.9762	7.98506e-17	1.39401e-09	0.0155269	0.0116954
2	rs117014836	rs71565788	6	161496963	a	g	0.0658	0.5058	0.2626	1.92612	5.13756e-15	-10.9766	7.97242e-17	1.3928e-09	0.0155179	0.0116954
2	rs117014836	rs112496830	6	161445748	a	g	0.0433	-0.2068	0.3176	-0.651134	5.12653e-15	-10.9776	-9.82443e-17	1.75297e-09	-0.0191639	0.0152367
2	rs117014836	rs149316622	6	161366675	c	g	0.0104	0.8816	0.7411	1.18958	5.12269e-15	-10.9779	1.93907e-16	3.39324e-09	0.0378525	0.0285456
2	rs117014836	rs630430	6	161429705	t	c	0.0664	0.5005	0.26	1.925	5.10802e-15	-10.9791	7.86689e-17	1.37998e-09	0.0154011	0.0116456
2	rs117014836	rs6905422	6	161068064	c	g	0.3912	0.0559	0.1326	0.421569	5.09637e-15	-10.9801	4.0673e-17	7.25753e-10	0.00798079	0.0062975
2	rs117014836	rs9365235	6	161369945	a	g	0.0496	-0.2579	0.2996	-0.860814	5.09081e-15	-10.9806	-8.97239e-17	1.57678e-09	-0.0176247	0.0133322
2	rs117014836	rs1247306	6	161337411	a	t	0.0466	0.4729	0.313	1.51086	5.08719e-15	-10.9809	9.26144e-17	1.63147e-09	0.0182054	0.0138484
2	rs117014836	rs783180	6	161168961	t	g	0.4734	0.2709	0.1298	2.08706	5.08608e-15	-10.981	3.92855e-17	6.94152e-10	0.00772412	0.00592251
2	rs117014836	rs7742141	6	161915664	c	g	0.3916	0.1569	0.1323	1.18594	5.08344e-15	-10.9812	4.00969e-17	7.07865e-10	0.00788774	0.00602935
2	rs117014836	rs74298741	6	161447508	a	g	0.0933	0.0839	0.2254	0.372227	5.08033e-15	-10.9815	6.72559e-17	1.18736e-09	0.0132385	0.0101118
2	rs117014836	rs1562027	6	161460512	a	g	0.3198	-0.0309	0.1387	-0.222783	5.05987e-15	-10.9832	-4.23563e-17	7.56831e-10	-0.00837102	0.00656727
2	rs117014836	rs9355902	6	161906280	c	g	0.4748	-0.0755	0.1289	-0.585725	5.05043e-15	-10.9841	3.89093e-17	6.90494e-10	0.00770417	0.00592031
2	rs117014836	rs79182122	6	161314010	a	g	0.0206	-0.3964	0.4521	-0.876797	5.04824e-15	-10.9842	-1.3529e-16	2.39139e-09	-0.0267995	0.0203618
2	rs117014836	rs17557261	6	161088399	t	g	0.1344	0.0106	0.1916	0.0553236	5.04319e-15	-10.9847	5.71174e-17	1.03126e-09	0.0113256	0.00908892
2	rs117014836	rs111357682	6	161756614	t	c	0.0392	-0.2208	0.3348	-0.659498	5.04108e-15	-10.9849	-9.99255e-17	1.82137e-09	-0.0198222	0.0162835
2	rs117014836	rs77114555	6	161921836	t	c	0.0126	-0.6551	0.5788	-1.13182	5.04017e-15	-10.9849	-1.71941e-16	3.04418e-09	-0.0341142	0.025978
2	rs117014836	rs9347476	6	161396687	a	c	0.1208	0.2643	0.2001	1.32084	5.02923e-15	-10.9859	5.98555e-17	1.07456e-09	0.0119015	0.00937806
2	rs117014836	rs3736569	6	161514173	a	g	0.0658	0.5023	0.263	1.90989	5.02914e-15	-10.9859	7.70796e-17	1.36721e-09	0.0153266	0.0116954
2	rs117014836	rs9346856	6	161882221	t	c	0.0311	0.3098	0.38	0.815263	5.02893e-15	-10.9859	1.10886e-16	1.97328e-09	0.0220497	0.0169735
2	rs117014836	rs1983696	6	161605944	t	c	0.3528	0.071	0.135	0.525926	5.02163e-15	-10.9865	-4.0826e-17	7.34721e-10	-0.00813003	0.00643434
2	rs117014836	rs149418264	6	161843338	t	c	0.0185	0.7295	0.4998	1.45958	5.01786e-15	-10.9869	1.4174e-16	2.52148e-09	0.0282471	0.0216597
2	rs117014836	rs34702820	6	161929466	a	c	0.226	-0.187	0.154	-1.21429	5.01458e-15	-10.9871	-4.55e-17	8.08814e-10	-0.00907354	0.00693731
2	rs117014836	rs2064718	6	161599629	a	g	0.2363	0.0602	0.1524	0.395013	5.01335e-15	-10.9873	-4.57826e-17	8.23448e-10	-0.00913213	0.00720113
2	rs117014836	rs80219818	6	161751746	a	g	0.0188	0.4136	0.4987	0.829356	5.01297e-15	-10.9873	1.41079e-16	2.52086e-09	0.0281428	0.0218093
2	rs117014836	rs7750749	6	161747319	a	g	0.2854	0.128	0.1431	0.894479	4.99886e-15	-10.9885	4.24461e-17	7.64124e-10	0.00849114	0.00668612
2	rs117014836	rs572632869	6	161703816	t	c	0.0102	-1.1441	0.969	-1.1807	4.99354e-15	-10.989	-1.87911e-16	3.34759e-09	-0.0376308	0.0287766
2	rs117014836	rs783182	6	161168548	a	g	0.4733	0.2688	0.1298	2.07088	4.97891e-15	-10.9902	3.79681e-17	6.81309e-10	0.00762578	0.00592258
2	rs117014836	rs12189751	6	161954107	a	g	0.2269	0.2019	0.1543	1.30849	4.9553e-15	-10.9923	4.45608e-17	7.98374e-10	0.00899256	0.00691116
2	rs117014836	rs188971123	6	161930456	c	g	0.0125	-0.6527	0.5835	-1.11859	4.95423e-15	-10.9924	-1.67955e-16	3.0106e-09	-0.0339013	0.0260805
2	rs117014836	rs145933326	6	161679974	a	g	0.0368	-0.2478	0.3443	-0.719721	4.95221e-15	-10.9926	-9.90277e-17	1.77485e-09	-0.0199967	0.0153698
2	rs117014836	rs1268485	6	161372794	t	c	0.1048	-0.5095	0.2114	-2.41012	4.94812e-15	-10.9929	-5.93785e-17	1.18405e-09	-0.0120002	0.0118038
2	rs117014836	rs536678964	6	161939771	t	g	0.0123	-0.6991	0.5905	-1.18391	4.94385e-15	-10.9933	-1.68848e-16	3.03266e-09	-0.0341532	0.0263412
2	rs117014836	rs783152	6	161227208	t	g	0.0201	-0.1318	0.4656	-0.283076	4.94054e-15	-10.9936	1.35324e-16	2.46223e-09	0.0273906	0.0218372
2	rs117014836	rs111285599	6	161731929	a	g	0.0596	-0.2134	0.2774	-0.769286	4.93124e-15	-10.9944	-7.88985e-17	1.42873e-09	-0.0159997	0.0125681
2	rs117014836	rs6925844	6	161749544	a	g	0.2853	0.1249	0.1431	0.872816	4.9254e-15	-10.9949	4.14419e-17	7.5453e-10	0.00841392	0.0066928
2	rs117014836	rs79720500	6	161938198	t	c	0.0715	-0.7203	0.2491	-2.89161	4.91494e-15	-10.9959	-7.13707e-17	1.28703e-09	-0.0145212	0.011232
2	rs117014836	rs62442784	6	161067992	t	c	0.252	-0.1459	0.1498	-0.973965	4.90946e-15	-10.9963	-4.24636e-17	7.66972e-10	-0.00864933	0.00670879
2	rs117014836	rs56254042	6	161285786	t	c	0.0102	0.3894	0.72	0.540833	4.90646e-15	-10.9966	1.83158e-16	3.30817e-09	0.0373301	0.0289309
2	rs117014836	rs138458033	6	161660100	t	c	0.0112	-0.8739	0.6238	-1.40093	4.90184e-15	-10.997	-1.74048e-16	3.14111e-09	-0.0355067	0.0274247
2	rs117014836	rs5014650	6	161099503	a	g	0.1481	0.0346	0.1843	0.187737	4.89753e-15	-10.9974	5.22687e-17	9.60737e-10	0.0106724	0.00863507
2	rs117014836	rs141805598	6	161030735	t	c	0.0102	1.293	0.9027	1.43237	4.8955e-15	-10.9976	1.82122e-16	3.2923e-09	0.037202	0.0288121
2	rs117014836	rs112808110	6	161736344	t	c	0.1365	-0.2063	0.1901	-1.08522	4.89441e-15	-10.9977	-5.37107e-17	9.77459e-10	-0.0109739	0.00864763
2	rs117014836	rs9355893	6	161748555	a	t	0.2854	0.1248	0.1431	0.872117	4.88779e-15	-10.9983	4.09167e-17	7.49183e-10	0.00837121	0.0066899
2	rs117014836	rs6939489	6	161907419	t	c	0.0552	0.1747	0.2849	0.613198	4.88214e-15	-10.9988	8.02263e-17	1.4586e-09	0.0164326	0.0128741
2	rs117014836	rs113487814	6	161560219	a	g	0.0405	0.2587	0.3308	0.782044	4.87985e-15	-10.999	9.25721e-17	1.67991e-09	0.0189703	0.0147799
2	rs117014836	rs509315	6	161937676	a	g	0.3729	-0.2868	0.133	-2.15639	4.86681e-15	-11.0001	-3.74818e-17	6.80953e-10	-0.00770152	0.005997
2	rs117014836	rs146840733	6	161559175	t	c	0.0405	0.258	0.3308	0.779927	4.86662e-15	-11.0002	9.2167e-17	1.67589e-09	0.0189386	0.0147799
2	rs117014836	rs910725	6	161560082	a	g	0.0405	0.2578	0.3308	0.779323	4.86285e-15	-11.0005	9.20516e-17	1.67474e-09	0.0189296	0.0147799
2	rs117014836	rs910726	6	161560040	a	g	0.0405	0.2578	0.3308	0.779323	4.86285e-15	-11.0005	9.20516e-17	1.67474e-09	0.0189296	0.0147799
2	rs117014836	rs12203094	6	161939765	t	c	0.229	-0.1966	0.1534	-1.28162	4.85831e-15	-11.0009	-4.29994e-17	7.8163e-10	-0.00885068	0.00688609
2	rs117014836	rs3757030	6	161677404	a	g	0.4631	-0.0239	0.1292	-0.184985	4.8557e-15	-11.0011	-3.73068e-17	6.96916e-10	-0.0076831	0.00640274
2	rs117014836	rs150417933	6	161764899	a	g	0.0236	0.406	0.4383	0.926306	4.84353e-15	-11.0022	1.18631e-16	2.16235e-09	0.0244926	0.0191174
2	rs117014836	rs10499315	6	161617253	t	g	0.061	0.4095	0.2701	1.51611	4.83684e-15	-11.0028	7.56751e-17	1.39278e-09	0.0156456	0.0125008
2	rs117014836	rs555637	6	161914659	t	c	0.3279	0.0542	0.138	0.392754	4.83626e-15	-11.0029	-3.83696e-17	7.00396e-10	-0.00793373	0.00620392
2	rs117014836	rs41268549	6	161555226	a	g	0.04	0.2577	0.3328	0.774339	4.83195e-15	-11.0033	9.16502e-17	1.67527e-09	0.0189675	0.0148681
2	rs117014836	rs138895899	6	161896094	a	g	0.0881	0.3651	0.2353	1.55164	4.82437e-15	-11.0039	6.3262e-17	1.23145e-09	0.013113	0.0119324
2	rs117014836	rs35505620	6	161608520	c	g	0.0603	0.4104	0.2713	1.51272	4.81583e-15	-11.0047	7.55412e-17	1.39489e-09	0.015686	0.0125689
2	rs117014836	rs12661014	6	161856132	a	g	0.4832	0.0882	0.1293	0.682135	4.81302e-15	-11.005	3.56845e-17	6.53685e-10	0.00741416	0.00581473
2	rs117014836	rs569463	6	161938219	t	c	0.3724	-0.2862	0.1331	-2.15026	4.80985e-15	-11.0052	-3.67868e-17	6.74152e-10	-0.00764824	0.0059995
2	rs117014836	rs581947	6	161365629	a	t	0.1295	0.0575	0.1948	0.295175	4.80454e-15	-11.0057	5.36699e-17	9.99106e-10	0.0111707	0.00910937
2	rs117014836	rs3823058	6	161680844	a	g	0.1834	-0.0423	0.1663	-0.25436	4.80275e-15	-11.0059	-4.60327e-17	8.45706e-10	-0.00958465	0.00755335
2	rs117014836	rs2115868	6	161099959	a	t	0.1482	0.0338	0.1843	0.183397	4.79714e-15	-11.0064	5.04903e-17	9.44329e-10	0.0105251	0.00866695
2	rs117014836	rs17651312	6	161969309	a	g	0.099	-0.0194	0.215	-0.0902326	4.79594e-15	-11.0065	5.98889e-17	1.11039e-09	0.0124874	0.0100574
2	rs117014836	rs2275925	6	161347526	t	c	0.3399	-0.1941	0.1366	-1.42094	4.78909e-15	-11.0071	-3.79397e-17	7.36706e-10	-0.00792212	0.0071111
2	rs117014836	rs9458139	6	161562622	a	t	0.0542	-0.3005	0.2866	-1.0485	4.78695e-15	-11.0073	-7.79983e-17	1.43361e-09	-0.016294	0.0128004
2	rs117014836	rs9456649	6	161729121	a	g	0.4249	-0.0066	0.1312	-0.0503049	4.7845e-15	-11.0075	-3.61348e-17	6.69413e-10	-0.00755247	0.00605143
2	rs117014836	rs7744842	6	161612092	t	c	0.0613	0.406	0.2695	1.50649	4.77763e-15	-11.0082	7.39826e-17	1.37439e-09	0.0154852	0.0124732
2	rs117014836	rs73023862	6	161404217	a	t	0.0731	-0.4159	0.2499	-1.66427	4.76928e-15	-11.0089	-6.74539e-17	1.24351e-09	-0.0141434	0.011144
2	rs117014836	rs2096408	6	161321521	a	g	0.0959	-0.0514	0.2207	-0.232895	4.76412e-15	-11.0094	5.89157e-17	1.14821e-09	0.0123666	0.0111266
2	rs117014836	rs1740428	6	161081331	a	g	0.3907	0.0653	0.1328	0.491717	4.7612e-15	-11.0097	3.63441e-17	6.83572e-10	0.00763338	0.00631449
2	rs117014836	rs1247343	6	161371621	t	c	0.14	-0.4298	0.1862	-2.30827	4.75385e-15	-11.0103	-4.96192e-17	1.00368e-09	-0.0104377	0.010147
2	rs117014836	rs62436448	6	161933472	t	c	0.0259	-0.1695	0.4337	-0.390823	4.75171e-15	-11.0105	-1.10138e-16	2.03804e-09	-0.0231785	0.0183546
2	rs117014836	rs6937678	6	161744011	a	g	0.2855	0.1219	0.1427	0.85424	4.74499e-15	-11.0111	3.89477e-17	7.29343e-10	0.00820817	0.00668819
2	rs117014836	rs62438874	6	161951829	t	c	0.2286	-0.1904	0.1537	-1.23878	4.73576e-15	-11.012	-4.12872e-17	7.64827e-10	-0.00871819	0.00689297
2	rs117014836	rs12154057	6	161867419	a	c	0.3957	0.1853	0.1336	1.38698	4.73174e-15	-11.0124	3.5428e-17	6.56776e-10	0.00748731	0.0059247
2	rs117014836	rs12190800	6	161928524	t	c	0.1455	0.047	0.1845	0.254743	4.71902e-15	-11.0135	4.89264e-17	9.08326e-10	0.0103679	0.00820626
2	rs117014836	rs9458238	6	161796421	t	c	0.383	0.1038	0.1344	0.772321	4.70446e-15	-11.0149	3.56883e-17	6.69394e-10	0.00758606	0.00613998
2	rs117014836	rs7758766	6	161106508	t	g	0.1492	0.0377	0.1839	0.205003	4.69458e-15	-11.0158	4.85472e-17	9.22402e-10	0.0103411	0.00861957
2	rs117014836	rs180773159	6	161297316	a	g	0.0105	0.3596	0.7108	0.505909	4.69359e-15	-11.0159	1.67996e-16	3.13535e-09	0.0357926	0.0285188
2	rs117014836	rs13202636	6	161029728	t	c	0.2519	-0.1405	0.1498	-0.937917	4.68964e-15	-11.0162	-3.94198e-17	7.36533e-10	-0.00840572	0.0067097
2	rs117014836	rs6926896	6	161028908	c	g	0.2519	-0.1404	0.1498	-0.93725	4.68572e-15	-11.0166	-3.93656e-17	7.35982e-10	-0.00840119	0.0067097
2	rs117014836	rs17626731	6	161608292	a	g	0.0603	0.4043	0.2713	1.49023	4.68016e-15	-11.0171	7.20391e-17	1.35959e-09	0.0153925	0.0125711
2	rs117014836	rs9458190	6	161729178	a	c	0.4249	-0.0043	0.1312	-0.0327744	4.67907e-15	-11.0172	-3.4823e-17	6.56144e-10	-0.00744229	0.00605172
2	rs117014836	rs679240	6	161399490	a	g	0.3353	0.2493	0.1376	1.81177	4.67745e-15	-11.0174	3.64858e-17	6.9023e-10	0.00780037	0.00640379
2	rs117014836	rs62436702	6	161196562	t	c	0.2847	-0.028	0.1431	-0.195667	4.67518e-15	-11.0176	-3.78592e-17	7.10384e-10	-0.00809792	0.00650884
2	rs117014836	rs9458189	6	161729172	t	c	0.4248	-0.0041	0.1312	-0.03125	4.67009e-15	-11.0181	-3.47124e-17	6.55027e-10	-0.00743293	0.00605193
2	rs117014836	rs7746813	6	161849477	t	c	0.2473	-0.1605	0.1503	-1.06786	4.667e-15	-11.0183	-3.9273e-17	7.35997e-10	-0.00841504	0.00672721
2	rs117014836	rs4327670	6	161565885	t	c	0.0114	0.4309	0.6182	0.697024	4.66047e-15	-11.0189	1.59692e-16	3.00001e-09	0.0342651	0.0275147
2	rs117014836	rs35180185	6	161613323	t	c	0.0613	0.4005	0.2695	1.48609	4.65583e-15	-11.0194	7.08653e-17	1.34284e-09	0.0152208	0.0124752
2	rs117014836	rs7770491	6	161619821	t	c	0.0613	0.4024	0.2695	1.49314	4.6542e-15	-11.0195	7.08159e-17	1.3419e-09	0.0152155	0.0124653
2	rs117014836	rs191121810	6	161741751	a	c	0.0143	-0.565	0.567	-0.996473	4.64952e-15	-11.02	-1.41956e-16	2.66905e-09	-0.0305314	0.0244949
2	rs117014836	rs7747618	6	161615739	a	g	0.0613	0.4021	0.2696	1.49147	4.64449e-15	-11.0204	7.0568e-17	1.33937e-09	0.0151939	0.0124655
2	rs117014836	rs551770	6	161936624	a	g	0.3725	-0.2814	0.133	-2.11579	4.62416e-15	-11.0223	-3.44862e-17	6.50821e-10	-0.00745783	0.00599831
2	rs117014836	rs11961712	6	161615353	t	c	0.0613	0.398	0.2696	1.47626	4.59904e-15	-11.0247	6.94153e-17	1.328e-09	0.0150934	0.0124761
2	rs117014836	rs12195619	6	161362042	a	g	0.1072	0.2595	0.2112	1.22869	4.59646e-15	-11.025	5.41499e-17	1.03845e-09	0.0117808	0.00978902
2	rs117014836	rs12527638	6	161958980	a	g	0.2381	-0.1862	0.152	-1.225	4.58095e-15	-11.0264	-3.87216e-17	7.38021e-10	-0.00845274	0.00688849
2	rs117014836	rs12215228	6	161947829	a	c	0.2309	0.1935	0.1532	1.26305	4.57495e-15	-11.027	3.8885e-17	7.39097e-10	0.00849954	0.00686738
2	rs117014836	rs6914451	6	161694612	c	g	0.1359	-0.0535	0.1891	-0.282919	4.56375e-15	-11.0281	-4.80089e-17	9.2394e-10	-0.0105196	0.0087402
2	rs117014836	rs6940254	6	161024171	c	g	0.2523	-0.1371	0.1497	-0.915832	4.56282e-15	-11.0281	-3.76497e-17	7.18239e-10	-0.00825142	0.0067062
2	rs117014836	rs9458073	6	161406871	a	g	0.1958	0.0473	0.1633	0.289651	4.55706e-15	-11.0287	4.18204e-17	8.11876e-10	0.00917706	0.00777328
2	rs117014836	rs9347502	6	161801154	t	c	0.2502	-0.272	0.1503	-1.80971	4.55435e-15	-11.029	-3.76187e-17	7.19707e-10	-0.00825994	0.00674581
2	rs117014836	rs12175867	6	161019138	t	c	0.2523	-0.1363	0.1492	-0.913539	4.54998e-15	-11.0294	-3.7473e-17	7.16414e-10	-0.00823586	0.0067062
2	rs117014836	rs34703849	6	161954854	a	g	0.2265	-0.1869	0.1544	-1.21049	4.54912e-15	-11.0295	-3.8766e-17	7.40235e-10	-0.00852164	0.00691614
2	rs117014836	rs10945721	6	161696769	a	c	0.0825	-0.5305	0.2358	-2.24979	4.54532e-15	-11.0298	-5.93105e-17	1.14153e-09	-0.0130487	0.0107898
2	rs117014836	rs9355297	6	161023165	c	g	0.2523	-0.1365	0.1497	-0.911824	4.54041e-15	-11.0303	-3.73414e-17	7.15053e-10	-0.00822422	0.0067062
2	rs117014836	rs3798915	6	161495169	a	g	0.132	0.3629	0.192	1.8901	4.53337e-15	-11.031	4.77213e-17	9.14785e-10	0.0105267	0.00858969
2	rs117014836	rs1247299	6	161347496	t	c	0.4083	-0.1519	0.1318	-1.1525	4.52936e-15	-11.0313	-3.33442e-17	6.49885e-10	-0.0073618	0.00624909
2	rs117014836	rs60164607	6	161097231	a	g	0.1463	0.0029	0.2598	0.0111624	4.52655e-15	-11.0316	4.5971e-17	8.96897e-10	0.0101559	0.00863544
2	rs117014836	rs9355908	6	161976974	a	g	0.1639	0.1027	0.176	0.583523	4.51313e-15	-11.0329	-4.33511e-17	8.32618e-10	-0.00960555	0.00783209
2	rs117014836	rs12191995	6	161919214	t	c	0.2273	0.1998	0.154	1.2974	4.5097e-15	-11.0332	3.8205e-17	7.34697e-10	0.00847175	0.00692261
2	rs117014836	rs74797747	6	161628660	a	g	0.0605	0.3924	0.2705	1.45065	4.49682e-15	-11.0345	6.72276e-17	1.30959e-09	0.01495	0.0125651
2	rs117014836	rs7770685	6	161069653	a	t	0.2519	-0.1353	0.1499	-0.902602	4.48956e-15	-11.0352	-3.66614e-17	7.08165e-10	-0.00816593	0.00670974
2	rs117014836	rs71567603	6	161764953	a	t	0.0155	0.8226	0.5371	1.53156	4.47713e-15	-11.0364	1.27826e-16	2.46981e-09	0.0285508	0.0233948
2	rs117014836	rs1983695	6	161605603	a	c	0.3185	0.0491	0.1396	0.351719	4.46365e-15	-11.0377	3.37783e-17	6.83037e-10	0.00756741	0.00687414
2	rs117014836	rs3798936	6	161646714	a	g	0.0336	0.2755	0.3617	0.761681	4.46289e-15	-11.0378	8.72051e-17	1.68902e-09	0.01954	0.0160441
2	rs117014836	rs1358753	6	161090570	c	g	0.1416	0.0027	0.1871	0.0144308	4.46205e-15	-11.0378	4.53662e-17	9.01627e-10	0.0101671	0.00887792
2	rs117014836	rs2465876	6	161315400	t	g	0.1557	-0.2612	0.1792	-1.45759	4.45795e-15	-11.0382	-4.36363e-17	8.52524e-10	-0.00978842	0.00819882
2	rs117014836	rs7771961	6	161610632	a	g	0.0612	0.3931	0.2697	1.45755	4.45404e-15	-11.0386	6.57689e-17	1.29022e-09	0.0147661	0.0124781
2	rs117014836	rs9347485	6	161711163	t	c	0.2575	-0.0093	0.1516	-0.0613456	4.45194e-15	-11.0388	-3.60832e-17	7.06894e-10	-0.00810506	0.00682284
2	rs117014836	rs6455713	6	161658435	a	g	0.1744	0.0049	0.1696	0.0288915	4.44192e-15	-11.0398	3.88961e-17	8.37203e-10	0.00875661	0.00900644
2	rs117014836	rs16892727	6	161953261	a	g	0.2286	-0.1824	0.1537	-1.18673	4.44171e-15	-11.0398	-3.71211e-17	7.21993e-10	-0.00835739	0.00689297
2	rs117014836	rs138642471	6	161500165	a	g	0.0532	0.2317	0.2892	0.801176	4.44164e-15	-11.0398	6.96887e-17	1.36004e-09	0.0156898	0.0130489
2	rs117014836	rs73782924	6	161940859	t	c	0.0701	0.2671	0.2525	1.05782	4.43036e-15	-11.0409	6.07588e-17	1.18317e-09	0.0137142	0.0113092
2	rs117014836	rs2064416	6	161949431	a	c	0.2303	0.1896	0.1534	1.23598	4.42679e-15	-11.0413	3.68318e-17	7.18054e-10	0.00832021	0.00687365
2	rs117014836	rs585649	6	161364784	t	c	0.1295	0.0524	0.1945	0.269409	4.42349e-15	-11.0416	4.65753e-17	9.24756e-10	0.0105291	0.00908094
2	rs117014836	rs2314156	6	161721254	a	g	0.1932	-0.1092	0.17	-0.642353	4.42055e-15	-11.0419	-3.83515e-17	8.07465e-10	-0.00867574	0.00849851
2	rs117014836	rs16892700	6	161944579	a	g	0.0701	0.2669	0.2528	1.05578	4.41948e-15	-11.042	6.05069e-17	1.18052e-09	0.013691	0.0113092
2	rs117014836	rs112839059	6	161311883	c	g	0.0215	0.5284	0.4593	1.15045	4.41298e-15	-11.0426	1.07183e-16	2.12275e-09	0.024288	0.020765
2	rs117014836	rs12215325	6	161802448	a	g	0.1744	0.3895	0.1711	2.27645	4.4123e-15	-11.0427	4.05768e-17	7.93513e-10	0.00919628	0.0076246
2	rs117014836	rs62436701	6	161194298	a	t	0.2847	-0.0212	0.1431	-0.148148	4.40986e-15	-11.043	-3.43193e-17	6.73726e-10	-0.00778241	0.00650879
2	rs117014836	rs2489928	6	161256391	a	g	0.1217	0.2324	0.1982	1.17255	4.40654e-15	-11.0433	4.70868e-17	9.22098e-10	0.0106856	0.00887537
2	rs117014836	rs1406889	6	161074440	a	c	0.2519	-0.1329	0.1499	-0.886591	4.40351e-15	-11.0436	-3.54801e-17	6.95788e-10	-0.00805723	0.00670975
2	rs117014836	rs16892284	6	161618851	t	c	0.061	0.3932	0.2702	1.45522	4.4027e-15	-11.0437	6.45595e-17	1.27801e-09	0.0146636	0.0124882
2	rs117014836	rs4131770	6	161810908	t	c	0.2705	-0.1728	0.1472	-1.17391	4.39885e-15	-11.044	-3.45585e-17	6.7784e-10	-0.00785625	0.0065369
2	rs117014836	rs1123180	6	161394115	c	g	0.2523	0.0937	0.1485	0.630976	4.38812e-15	-11.0451	3.57839e-17	7.17358e-10	0.00815472	0.00712547
2	rs117014836	rs16892698	6	161943365	a	g	0.0701	0.2651	0.2528	1.04866	4.38198e-15	-11.0457	5.96395e-17	1.17139e-09	0.0136102	0.0113092
2	rs117014836	rs59341317	6	161943072	t	g	0.0701	0.2644	0.2528	1.04589	4.36754e-15	-11.0471	5.93058e-17	1.16786e-09	0.0135788	0.0113092
2	rs117014836	rs7760006	6	161722057	a	g	0.0979	0.336	0.2202	1.52589	4.35864e-15	-11.048	5.0805e-17	1.00303e-09	0.0116562	0.00974443
2	rs117014836	rs3798929	6	161609279	t	g	0.4818	0.2224	0.1291	1.7227	4.3575e-15	-11.0481	3.0616e-17	6.15257e-10	0.00702604	0.00612422
2	rs117014836	rs142352123	6	161314984	t	c	0.0103	-0.7574	0.7456	-1.01583	4.35657e-15	-11.0482	-1.49489e-16	2.95257e-09	-0.0343135	0.0286987
2	rs117014836	rs73021293	6	161810543	a	c	0.1253	-0.2407	0.1945	-1.23753	4.35481e-15	-11.0484	-4.57251e-17	9.08272e-10	-0.0104999	0.00889876
2	rs117014836	rs45485198	6	161237998	a	c	0.2712	-0.0125	0.1457	-0.0857927	4.35349e-15	-11.0485	-3.418e-17	6.8009e-10	-0.00785118	0.00667839
2	rs117014836	rs6455698	6	161108803	t	g	0.3039	0.1012	0.1426	0.709677	4.34536e-15	-11.0494	3.2823e-17	6.5242e-10	0.00755357	0.00639524
2	rs117014836	rs6926458	6	161019866	a	g	0.2523	-0.1306	0.1492	-0.875335	4.34469e-15	-11.0494	-3.46558e-17	6.869e-10	-0.0079766	0.00670623
2	rs117014836	rs13208945	6	161922416	t	c	0.3286	0.1332	0.1372	0.970845	4.33547e-15	-11.0503	3.19056e-17	6.33029e-10	0.0073592	0.00618642
2	rs117014836	rs3798928	6	161609147	t	c	0.4817	0.2214	0.1291	1.71495	4.33518e-15	-11.0504	3.03369e-17	6.12158e-10	0.00699784	0.00612137
2	rs117014836	rs1782634	6	161248137	t	c	0.1219	0.2327	0.198	1.17525	4.33218e-15	-11.0507	4.57013e-17	9.06993e-10	0.0105493	0.00886581
2	rs117014836	rs80121787	6	161724214	a	g	0.0178	0.7026	0.5205	1.34986	4.32882e-15	-11.051	1.13156e-16	2.2515e-09	0.0261401	0.0220849
2	rs117014836	rs117358337	6	161963667	t	g	0.0118	0.82	0.616	1.33117	4.32114e-15	-11.0518	1.37789e-16	2.73852e-09	0.0318872	0.0268092
2	rs117014836	rs114928122	6	161970241	a	c	0.0137	0.7648	0.5656	1.35219	4.31789e-15	-11.0521	1.27879e-16	2.54398e-09	0.0296161	0.0249344
2	rs117014836	rs1652464	6	161247894	t	c	0.1218	0.2309	0.1981	1.16557	4.3108e-15	-11.0528	4.5332e-17	9.03241e-10	0.0105159	0.0088697
2	rs117014836	rs9355888	6	161736004	t	c	0.3908	-0.2799	0.1336	-2.09506	4.30654e-15	-11.0533	-3.0456e-17	6.10646e-10	-0.00707203	0.00604756
2	rs117014836	rs12527036	6	161936530	a	g	0.0483	0.2634	0.3015	0.873632	4.30258e-15	-11.0537	6.90365e-17	1.38072e-09	0.0160454	0.0136244
2	rs117014836	rs1247537	6	161251788	t	c	0.1219	0.2283	0.1981	1.15245	4.30239e-15	-11.0537	4.51679e-17	9.01453e-10	0.0104983	0.0088691
2	rs117014836	rs3798953	6	161689816	a	g	0.1486	-0.0473	0.1812	-0.261038	4.30082e-15	-11.0538	-4.16969e-17	8.37685e-10	-0.0096951	0.00831648
2	rs117014836	rs6907632	6	161797149	a	g	0.3812	0.0938	0.1344	0.697917	4.29421e-15	-11.0545	3.05705e-17	6.16318e-10	0.00711899	0.00614619
2	rs117014836	rs56085387	6	161941810	t	c	0.0702	0.2602	0.2524	1.0309	4.2908e-15	-11.0548	5.74965e-17	1.14826e-09	0.0134	0.0113017
2	rs117014836	rs9458187	6	161728876	t	c	0.4249	0.005	0.1312	0.0381098	4.29027e-15	-11.0549	-3.00175e-17	6.05972e-10	-0.00699665	0.0060528
2	rs117014836	rs9347493	6	161731010	a	g	0.4189	0.0222	0.1314	0.16895	4.28865e-15	-11.0551	-3.00689e-17	6.0754e-10	-0.00701127	0.00607517
2	rs117014836	rs73782424	6	161109242	t	c	0.0714	-0.3852	0.352	-1.09432	4.28288e-15	-11.0556	-5.68761e-17	1.13764e-09	-0.0132799	0.0112174
2	rs117014836	rs182628171	6	161542831	t	g	0.0114	-1.05	0.6224	-1.68702	4.27312e-15	-11.0566	-1.3769e-16	2.76828e-09	-0.0322223	0.0274795
2	rs117014836	rs56348450	6	161320210	a	g	0.2665	0.0547	0.1463	0.373889	4.2713e-15	-11.0568	3.30895e-17	6.65175e-10	0.00774693	0.00660104
2	rs117014836	rs142407070	6	161641061	a	g	0.0194	-0.4629	0.4846	-0.955221	4.27107e-15	-11.0568	-1.05821e-16	2.12481e-09	-0.0247762	0.0210524
2	rs117014836	rs1972747	6	161241523	t	c	0.1223	0.2287	0.1977	1.1568	4.2678e-15	-11.0572	4.44774e-17	8.93396e-10	0.0104216	0.00885483
2	rs117014836	rs2802353	6	161244566	a	g	0.1224	-0.232	0.1977	-1.1735	4.26709e-15	-11.0572	-4.44542e-17	8.92949e-10	-0.0104179	0.00885037
2	rs117014836	rs73029749	6	161268411	t	c	0.2711	-0.0095	0.1455	-0.0652921	4.26601e-15	-11.0574	-3.29919e-17	6.67302e-10	-0.00773366	0.0066762
2	rs117014836	rs1358754	6	161090520	t	g	0.1411	-0.0062	0.1874	-0.0330843	4.26198e-15	-11.0578	4.18205e-17	8.65171e-10	0.00981247	0.00890748
2	rs117014836	rs1782631	6	161249499	a	g	0.1219	-0.2328	0.198	-1.17576	4.25308e-15	-11.0587	-4.42816e-17	8.91892e-10	-0.0104116	0.00886747
2	rs117014836	rs79769327	6	161580048	t	c	0.0552	-0.3276	0.2842	-1.15271	4.25156e-15	-11.0588	-6.40228e-17	1.31762e-09	-0.0150587	0.0134753
2	rs117014836	rs9458194	6	161732140	t	c	0.4189	0.023	0.1314	0.175038	4.25123e-15	-11.0589	-2.96038e-17	6.02376e-10	-0.00696357	0.00607141
2	rs117014836	rs12190386	6	161949097	a	g	0.2307	0.1842	0.1533	1.20157	4.2498e-15	-11.059	3.43275e-17	6.91249e-10	0.00807743	0.00686948
2	rs117014836	rs2024588	6	161982988	t	c	0.3442	0.0641	0.1361	0.470977	4.24297e-15	-11.0597	3.04513e-17	6.29594e-10	0.00717689	0.00647416
2	rs117014836	rs75467080	6	161362549	a	g	0.0292	0.5802	0.3873	1.49806	4.23833e-15	-11.0602	8.53991e-17	1.7227e-09	0.0201492	0.0171525
2	rs117014836	rs9365275	6	161736222	t	g	0.2773	0.0077	0.1446	0.0532503	4.23505e-15	-11.0605	3.22316e-17	6.53975e-10	0.00761068	0.00656234
2	rs117014836	rs62436736	6	161244838	a	c	0.2705	-0.0101	0.1459	-0.0692255	4.23463e-15	-11.0606	-3.25993e-17	6.63688e-10	-0.00769826	0.00668998
2	rs117014836	rs9365298	6	161959803	t	g	0.2631	0.0518	0.1473	0.351663	4.23045e-15	-11.061	-3.27749e-17	6.71109e-10	-0.00774737	0.0068148
2	rs117014836	rs527960	6	161963415	a	g	0.3471	-0.1941	0.1361	-1.42616	4.22571e-15	-11.0615	-3.00917e-17	6.09918e-10	-0.00712109	0.00610921
2	rs117014836	rs78224461	6	161864017	t	c	0.0872	-0.1467	0.2327	-0.630425	4.21344e-15	-11.0627	-5.05252e-17	1.0251e-09	-0.0119914	0.0102763
2	rs117014836	rs76550481	6	161893690	t	c	0.0537	0.2127	0.2892	0.735477	4.21296e-15	-11.0628	6.34317e-17	1.29633e-09	0.0150563	0.0131221
2	rs117014836	rs9355894	6	161806542	t	g	0.1533	-0.3086	0.1801	-1.71349	4.21138e-15	-11.063	-3.94887e-17	8.01934e-10	-0.00937666	0.00804879
2	rs117014836	rs2565723	6	161239033	t	c	0.1223	-0.2306	0.1977	-1.16641	4.20703e-15	-11.0634	-4.33895e-17	8.8169e-10	-0.0103136	0.00885497
2	rs117014836	rs9365271	6	161731101	t	c	0.4189	0.0244	0.1314	0.185693	4.20495e-15	-11.0636	-2.9037e-17	5.96424e-10	-0.00690542	0.00607543
2	rs117014836	rs1782635	6	161247896	t	c	0.1218	-0.2307	0.1981	-1.16456	4.19756e-15	-11.0644	-4.32943e-17	8.81353e-10	-0.0103142	0.00886984
2	rs117014836	rs632621	6	161381835	t	c	0.0558	-0.4592	0.2803	-1.63824	4.19737e-15	-11.0644	-6.16193e-17	1.2533e-09	-0.0146805	0.0125981
2	rs117014836	rs9458295	6	161937558	a	g	0.0824	0.3186	0.2353	1.35402	4.19434e-15	-11.0647	5.13753e-17	1.04581e-09	0.0122487	0.0105229
2	rs117014836	rs1782633	6	161249326	a	g	0.1218	-0.2305	0.1981	-1.16355	4.19311e-15	-11.0648	-4.32151e-17	8.80528e-10	-0.0103062	0.0088706
2	rs117014836	rs11757882	6	161447047	a	g	0.0677	-0.1617	0.2574	-0.628205	4.18322e-15	-11.0659	-5.61197e-17	1.1487e-09	-0.0134154	0.0116386
2	rs117014836	rs73023845	6	161386206	a	g	0.0754	-0.3889	0.2468	-1.57577	4.17683e-15	-11.0665	-5.31742e-17	1.08713e-09	-0.0127308	0.0109946
2	rs117014836	rs3765477	6	161990844	a	g	0.2639	0.1948	0.1463	1.33151	4.17653e-15	-11.0666	3.19069e-17	6.55833e-10	0.00763956	0.00667991
2	rs117014836	rs12201308	6	161750820	c	g	0.1342	-0.0679	0.191	-0.355497	4.17305e-15	-11.0669	-4.12578e-17	8.46226e-10	-0.00988673	0.00859379
2	rs117014836	rs117751440	6	161824326	t	c	0.0324	-0.4031	0.369	-1.09241	4.16898e-15	-11.0673	-7.89674e-17	1.61498e-09	-0.0189417	0.0163349
2	rs117014836	rs10806745	6	161863075	t	c	0.4106	0.168	0.1308	1.2844	4.16091e-15	-11.0682	2.83559e-17	5.82688e-10	0.00681483	0.00592932
2	rs117014836	rs142446701	6	161938680	a	g	0.0701	0.2537	0.2528	1.00356	4.1566e-15	-11.0686	5.44455e-17	1.1157e-09	0.0130986	0.0113092
2	rs117014836	rs55978942	6	161556593	a	g	0.017	0.2235	0.5231	0.427261	4.15599e-15	-11.0687	-5.39609e-17	2.30625e-09	-0.0129839	0.0333348
2	rs117014836	rs7750449	6	161332759	t	c	0.3423	-0.1904	0.1358	-1.40206	4.13598e-15	-11.0708	-2.9266e-17	6.30729e-10	-0.00707595	0.00679087
2	rs117014836	rs505319	6	161941793	t	c	0.36	-0.274	0.134	-2.04478	4.13594e-15	-11.0708	-2.87289e-17	5.92699e-10	-0.00694616	0.00605702
2	rs117014836	rs1937467	6	161321135	a	g	0.4054	0.1441	0.1316	1.09498	4.13421e-15	-11.071	2.82922e-17	5.91435e-10	0.00684345	0.00614631
2	rs117014836	rs1624660	6	161246896	t	g	0.1222	-0.2275	0.1977	-1.15073	4.13169e-15	-11.0713	-4.20491e-17	8.67259e-10	-0.0101772	0.00885809
2	rs117014836	rs6926947	6	161272676	t	c	0.2716	-0.0054	0.1454	-0.0371389	4.12839e-15	-11.0716	-3.111e-17	6.46709e-10	-0.00753562	0.00667239
2	rs117014836	rs12194826	6	161948504	c	g	0.2288	-0.1793	0.1536	-1.16732	4.12636e-15	-11.0718	-3.26707e-17	6.73914e-10	-0.00791756	0.00688297
2	rs117014836	rs7750650	6	161553837	t	c	0.0112	0.3696	0.6216	0.594595	4.12281e-15	-11.0722	1.30618e-16	2.70451e-09	0.0316817	0.0277561
2	rs117014836	rs591676	6	161358808	t	c	0.1301	0.0374	0.1941	0.192684	4.1164e-15	-11.0729	4.0844e-17	8.63092e-10	0.00992227	0.00908375
2	rs117014836	rs62436699	6	161190945	c	g	0.1058	-0.0607	0.2115	-0.286998	4.11381e-15	-11.0731	-4.44227e-17	9.18594e-10	-0.0107984	0.00940807
2	rs117014836	rs1247540	6	161253016	a	g	0.1219	-0.2288	0.1981	-1.15497	4.10265e-15	-11.0743	-4.15728e-17	8.62549e-10	-0.0101332	0.00886921
2	rs117014836	rs1247538	6	161252452	a	g	0.1219	-0.2287	0.1981	-1.15447	4.10029e-15	-11.0746	-4.15304e-17	8.62083e-10	-0.0101286	0.00886921
2	rs117014836	rs79402321	6	161860229	a	c	0.0116	1.0531	0.684	1.53962	4.09887e-15	-11.0747	1.2671e-16	2.62963e-09	0.0309134	0.0270445
2	rs117014836	rs12193185	6	161955074	t	c	0.2267	0.1772	0.1544	1.14767	4.09833e-15	-11.0748	3.24134e-17	6.72501e-10	0.00790893	0.0069138
2	rs117014836	rs687701	6	161359558	a	g	0.1302	0.0363	0.194	0.187113	4.09027e-15	-11.0756	4.03521e-17	8.57566e-10	0.00986537	0.00908138
2	rs117014836	rs74679086	6	161628703	t	g	0.0608	0.3697	0.2701	1.36875	4.08232e-15	-11.0765	5.65287e-17	1.1938e-09	0.0138472	0.0125444
2	rs117014836	rs9347473	6	161389847	a	g	0.2506	0.0855	0.1494	0.572289	4.0812e-15	-11.0766	3.14337e-17	6.71386e-10	0.00770207	0.00715022
2	rs117014836	rs7738646	6	161808482	a	g	0.2707	-0.1637	0.1472	-1.11209	4.07536e-15	-11.0772	-3.02513e-17	6.31446e-10	-0.00742298	0.00653738
2	rs117014836	rs673468	6	161407819	t	c	0.3046	-0.0387	0.1406	-0.275249	4.07213e-15	-11.0776	-2.9444e-17	6.23997e-10	-0.00723062	0.00658308
2	rs117014836	rs9365283	6	161811666	a	g	0.1528	-0.3043	0.18	-1.69056	4.07175e-15	-11.0776	-3.72566e-17	7.77995e-10	-0.00915001	0.00805792
2	rs117014836	rs9364585	6	161453609	c	g	0.1859	0.2522	0.1659	1.52019	4.07081e-15	-11.0777	3.49243e-17	7.64304e-10	0.0085792	0.00836046
2	rs117014836	rs1740420	6	161128945	t	c	0.0314	-0.164	0.3759	-0.436286	4.06905e-15	-11.0779	7.73906e-17	1.6337e-09	0.0190194	0.0171519
2	rs117014836	rs9365238	6	161389855	t	c	0.2505	0.0849	0.1494	0.568273	4.06251e-15	-11.0786	3.11685e-17	6.68503e-10	0.00767221	0.00715136
2	rs117014836	rs3778224	6	161608089	t	c	0.4821	0.2151	0.1291	1.66615	4.06097e-15	-11.0788	2.69447e-17	5.7558e-10	0.00663506	0.00612828
2	rs117014836	rs62437578	6	161689025	t	g	0.1487	-0.0382	0.1811	-0.210933	4.05849e-15	-11.079	-3.75996e-17	7.93083e-10	-0.00926443	0.00831561
2	rs117014836	rs9347475	6	161391489	a	t	0.2506	0.0856	0.1494	0.572959	4.05442e-15	-11.0795	3.10477e-17	6.67156e-10	0.00765773	0.0071512
2	rs117014836	rs9355860	6	161390787	a	g	0.2506	0.0846	0.1494	0.566265	4.05323e-15	-11.0796	3.10305e-17	6.66935e-10	0.00765576	0.00715051
2	rs117014836	rs9365239	6	161391077	a	g	0.2506	0.0843	0.1494	0.564257	4.04398e-15	-11.0806	3.08973e-17	6.65461e-10	0.00764032	0.00715061
2	rs117014836	rs11965825	6	161571151	t	c	0.1113	0.2862	0.2052	1.39474	4.04166e-15	-11.0808	-3.43168e-17	1.0673e-09	-0.00849077	0.0144828
2	rs117014836	rs6935921	6	161108536	t	c	0.3088	0.0995	0.1416	0.702684	4.04104e-15	-11.0809	2.86934e-17	6.0416e-10	0.0071005	0.00631732
2	rs117014836	rs9458010	6	161125419	t	c	0.4461	-0.0621	0.1331	-0.466566	4.04028e-15	-11.081	-2.67202e-17	5.67023e-10	-0.00661344	0.00598662
2	rs117014836	rs16892554	6	161890987	a	g	0.0638	0.1265	0.2655	0.47646	4.04013e-15	-11.081	-5.42855e-17	1.14106e-09	-0.0134366	0.011905
2	rs117014836	rs10455876	6	161645205	t	c	0.1699	-0.0327	0.1724	-0.189675	4.03709e-15	-11.0813	-3.53303e-17	7.47376e-10	-0.00875143	0.00785954
2	rs117014836	rs73786018	6	161603687	t	c	0.0366	-0.371	0.3454	-1.07412	4.03641e-15	-11.0814	-7.03394e-17	1.47931e-09	-0.0174262	0.0154429
2	rs117014836	rs4252125	6	161152240	a	g	0.3083	0.1234	0.1395	0.884588	4.02965e-15	-11.0821	-2.86181e-17	6.0393e-10	-0.0071019	0.00633047
2	rs117014836	rs9346853	6	161856562	t	c	0.4914	0.0712	0.1295	0.549807	4.02892e-15	-11.0822	2.63435e-17	5.55078e-10	0.00653859	0.00580704
2	rs117014836	rs9346851	6	161812419	a	g	0.23	-0.2757	0.1548	-1.78101	4.02828e-15	-11.0823	-3.12633e-17	6.59488e-10	-0.00776095	0.00690909
2	rs117014836	rs6914971	6	161917892	t	g	0.3162	-0.1727	0.1388	-1.24424	4.02506e-15	-11.0826	-2.82498e-17	5.95473e-10	-0.00701848	0.00623185
2	rs117014836	rs783143	6	161128887	a	g	0.0315	-0.1674	0.3754	-0.445924	4.02485e-15	-11.0826	7.57423e-17	1.61424e-09	0.0188187	0.0171255
2	rs117014836	rs6933448	6	161728427	t	c	0.2949	-0.187	0.1423	-1.31413	4.01732e-15	-11.0834	-2.891e-17	6.21624e-10	-0.00719635	0.00666335
2	rs117014836	rs17537799	6	161601079	a	g	0.0542	-0.3144	0.2843	-1.10587	4.01138e-15	-11.0841	-5.79822e-17	1.25789e-09	-0.0144544	0.0136205
2	rs117014836	rs7757746	6	161896591	t	c	0.0532	0.2025	0.2899	0.698517	3.99589e-15	-11.0858	5.79188e-17	1.23797e-09	0.0144946	0.0131697
2	rs117014836	rs1084659	6	161163777	a	g	0.3733	-0.3206	0.1346	-2.38187	3.99576e-15	-11.0858	-2.69516e-17	5.79435e-10	-0.00674506	0.00620721
2	rs117014836	rs12175972	6	161390069	t	c	0.2502	0.0817	0.1494	0.546854	3.98982e-15	-11.0864	3.01329e-17	6.56644e-10	0.00755244	0.00714359
2	rs117014836	rs147662046	6	161962463	a	c	0.0137	0.7179	0.5631	1.27491	3.98346e-15	-11.0871	1.10937e-16	2.35884e-09	0.0278495	0.0249242
2	rs117014836	rs12211065	6	161799544	t	c	0.0917	0.1883	0.223	0.844395	3.9779e-15	-11.0877	4.46064e-17	9.50678e-10	0.0112136	0.0100727
2	rs117014836	rs6918476	6	161464623	t	c	0.1962	0.2615	0.1625	1.60923	3.97552e-15	-11.088	3.26282e-17	7.29505e-10	0.00820727	0.00815502
2	rs117014836	rs73021759	6	161363908	t	c	0.1888	-0.071	0.1662	-0.427196	3.96792e-15	-11.0888	-3.03077e-17	7.29105e-10	-0.00763817	0.00869664
2	rs117014836	rs4252185	6	161123451	t	c	0.0948	0.6514	0.2681	2.42969	3.96752e-15	-11.0889	4.37395e-17	9.37853e-10	0.0110244	0.0100077
2	rs117014836	rs9346843	6	161391215	c	g	0.2502	0.0808	0.1494	0.54083	3.96302e-15	-11.0894	2.97474e-17	6.52336e-10	0.00750624	0.00714385
2	rs117014836	rs35533223	6	161508880	a	c	0.0375	-0.2632	0.3424	-0.768692	3.96218e-15	-11.0894	-6.73097e-17	1.44326e-09	-0.0169881	0.015399
2	rs117014836	rs185864730	6	161179604	t	c	0.0145	-0.5008	0.5571	-0.898941	3.95898e-15	-11.0898	-1.06711e-16	2.2825e-09	-0.0269541	0.0242781
2	rs117014836	rs36014276	6	161388012	a	g	0.1047	0.2642	0.2131	1.23979	3.95878e-15	-11.0898	4.18753e-17	9.06682e-10	0.0105778	0.0097861
2	rs117014836	rs111719149	6	161741809	a	g	0.0509	0.4463	0.2947	1.51442	3.95664e-15	-11.0901	5.81551e-17	1.25592e-09	0.0146981	0.0135138
2	rs117014836	rs9355900	6	161855856	t	c	0.4917	0.0692	0.1297	0.533539	3.95656e-15	-11.0901	2.54931e-17	5.45599e-10	0.00644325	0.00580699
2	rs117014836	rs9347512	6	161855869	t	c	0.4917	0.0691	0.1297	0.532768	3.95318e-15	-11.0904	2.54535e-17	5.45156e-10	0.00643874	0.005807
2	rs117014836	rs185101445	6	161851618	t	c	0.0146	0.6697	0.5672	1.18071	3.94759e-15	-11.091	1.05714e-16	2.26426e-09	0.0267793	0.0241164
2	rs117014836	rs9458017	6	161150251	t	g	0.308	0.1269	0.1402	0.905136	3.93848e-15	-11.0921	-2.74578e-17	5.91055e-10	-0.00697167	0.00633218
2	rs117014836	rs73782913	6	161924381	a	t	0.061	0.2482	0.2709	0.916205	3.93161e-15	-11.0928	5.25833e-17	1.12942e-09	0.0133745	0.0120652
2	rs117014836	rs1321195	6	161084156	a	g	0.1661	0.2678	0.1749	1.53116	3.93127e-15	-11.0928	3.38661e-17	7.30511e-10	0.00861454	0.00784434
2	rs117014836	rs78556852	6	161858768	c	g	0.0118	-0.2868	0.6256	-0.45844	3.92768e-15	-11.0932	-1.16473e-16	2.50757e-09	-0.0296545	0.0268615
2	rs117014836	rs6935279	6	161881122	c	g	0.0755	-0.1316	0.2586	-0.508894	3.92243e-15	-11.0938	-4.75384e-17	1.02639e-09	-0.0121196	0.0110313
2	rs117014836	rs9355323	6	161388978	t	c	0.2501	0.0792	0.1495	0.529766	3.91468e-15	-11.0947	2.90562e-17	6.44616e-10	0.00742237	0.00714528
2	rs117014836	rs146078224	6	161269647	t	c	0.0119	-0.5523	0.6147	-0.898487	3.91064e-15	-11.0951	-1.15015e-16	2.48616e-09	-0.0294109	0.02675
2	rs117014836	rs6455724	6	161825517	t	c	0.2311	-0.2588	0.1546	-1.674	3.90945e-15	-11.0953	-2.9566e-17	6.41347e-10	-0.00756271	0.00692956
2	rs117014836	rs4252065	6	161123771	t	c	0.4096	0.0228	0.1345	0.169517	3.90153e-15	-11.0961	2.52274e-17	5.58889e-10	0.00646603	0.00618471
2	rs117014836	rs138725724	6	161570990	a	g	0.0117	-0.5236	0.6791	-0.77102	3.89886e-15	-11.0964	-1.15281e-16	2.49362e-09	-0.029568	0.0268438
2	rs117014836	rs78275214	6	161429635	a	g	0.0513	-0.4322	0.2911	-1.48471	3.89712e-15	-11.0966	-5.62788e-17	1.22682e-09	-0.0144411	0.013329
2	rs117014836	rs147901615	6	161319259	a	c	0.0104	-0.987	0.8944	-1.10353	3.88917e-15	-11.0975	-1.2219e-16	2.68609e-09	-0.031418	0.0294632
2	rs117014836	rs143307625	6	161256023	t	c	0.0152	0.3494	0.5597	0.624263	3.88893e-15	-11.0975	7.25705e-17	2.23979e-09	0.0186608	0.0306881
2	rs117014836	rs9458156	6	161637546	c	g	0.2423	-0.1962	0.1505	-1.30365	3.87665e-15	-11.0989	-2.86539e-17	6.2556e-10	-0.00739141	0.00680523
2	rs117014836	rs761395	6	161979659	t	c	0.4182	0.2479	0.1329	1.86531	3.87354e-15	-11.0993	2.48512e-17	5.42523e-10	0.00641563	0.00590125
2	rs117014836	rs62435892	6	161817993	t	c	0.1933	-0.3126	0.1648	-1.89684	3.87328e-15	-11.0993	-3.10075e-17	6.76876e-10	-0.00800549	0.00736205
2	rs117014836	rs55694434	6	161921806	t	g	0.0607	0.2423	0.2715	0.892449	3.87279e-15	-11.0994	5.12687e-17	1.11586e-09	0.0132382	0.0120939
2	rs117014836	rs1864449	6	161122763	t	c	0.4089	0.0218	0.1343	0.162323	3.87114e-15	-11.0995	2.48556e-17	5.54771e-10	0.00642075	0.00618693
2	rs117014836	rs13194577	6	161398772	t	g	0.0648	0.4463	0.2635	1.69374	3.86899e-15	-11.0998	4.96498e-17	1.08346e-09	0.0128327	0.0117785
2	rs117014836	rs41268551	6	161556852	t	c	0.0371	-0.2055	0.353	-0.582153	3.86616e-15	-11.1001	-6.46566e-17	1.41466e-09	-0.0167237	0.0154256
2	rs117014836	rs3798916	6	161515383	a	c	0.0657	-0.1957	0.2609	-0.750096	3.86435e-15	-11.1003	-4.9246e-17	1.07501e-09	-0.0127437	0.0116898
2	rs117014836	rs62435871	6	161776408	t	c	0.1714	0.3854	0.1719	2.242	3.84033e-15	-11.103	3.20546e-17	7.14895e-10	0.00834683	0.00796312
2	rs117014836	rs9458252	6	161860169	t	c	0.4204	-0.1163	0.1316	-0.883739	3.8358e-15	-11.1035	-2.44037e-17	5.3719e-10	-0.00636209	0.00589537
2	rs117014836	rs4314476	6	161597782	a	g	0.0542	-0.3039	0.2855	-1.06445	3.8327e-15	-11.1039	-5.30845e-17	1.20291e-09	-0.0138504	0.0136273
2	rs117014836	rs73023847	6	161388212	a	g	0.0749	-0.375	0.2472	-1.51699	3.82998e-15	-11.1042	-4.55998e-17	1.0047e-09	-0.011906	0.0110364
2	rs117014836	rs9355867	6	161458755	c	g	0.1875	0.2443	0.1653	1.47792	3.82708e-15	-11.1045	3.07369e-17	7.1507e-10	0.00803142	0.00831284
2	rs117014836	rs117004988	6	161574139	t	c	0.0168	0.2982	0.5142	0.57993	3.82094e-15	-11.1052	9.29522e-17	2.0492e-09	0.0243271	0.022521
2	rs117014836	rs2314154	6	161742755	t	c	0.0509	0.4359	0.2948	1.47863	3.82041e-15	-11.1053	5.44434e-17	1.21362e-09	0.0142507	0.0135073
2	rs117014836	rs76249505	6	161031577	a	g	0.1376	-0.0655	0.1896	-0.345464	3.81942e-15	-11.1054	3.41717e-17	7.86254e-10	0.00894682	0.00904491
2	rs117014836	rs77604296	6	161727372	t	c	0.0254	-0.6978	0.4263	-1.63688	3.81489e-15	-11.1059	-7.57747e-17	1.68113e-09	-0.0198629	0.0186092
2	rs117014836	rs9458020	6	161156296	t	c	0.3083	0.1313	0.1396	0.940544	3.80861e-15	-11.1066	-2.57897e-17	5.72018e-10	-0.0067714	0.00632928
2	rs117014836	rs12191615	6	161565158	t	c	0.1098	0.3173	0.2066	1.53582	3.80587e-15	-11.1069	-9.27734e-18	1.32632e-09	-0.00243764	0.0213605
2	rs117014836	rs75692336	6	161030231	a	c	0.1375	-0.0663	0.1896	-0.349684	3.80247e-15	-11.1073	3.38735e-17	7.8301e-10	0.00890829	0.00904882
2	rs117014836	rs12527840	6	161937689	a	g	0.0504	0.2256	0.2954	0.76371	3.80177e-15	-11.1074	5.41208e-17	1.20344e-09	0.0142357	0.0133526
2	rs117014836	rs12527859	6	161937788	a	g	0.0504	0.2256	0.2954	0.76371	3.80177e-15	-11.1074	5.41208e-17	1.20344e-09	0.0142357	0.0133526
2	rs117014836	rs4401638	6	161936709	c	g	0.0504	0.2256	0.2954	0.76371	3.80177e-15	-11.1074	5.41208e-17	1.20344e-09	0.0142357	0.0133526
2	rs117014836	rs78692691	6	161971966	t	c	0.0122	-0.4101	0.6215	-0.659855	3.80126e-15	-11.1075	-1.07782e-16	2.3869e-09	-0.0283543	0.0263596
2	rs117014836	rs6905073	6	161067892	t	g	0.3713	0.0136	0.1342	0.101341	3.79905e-15	-11.1077	2.43333e-17	5.55835e-10	0.00640509	0.00634811
2	rs117014836	rs117299729	6	161835806	a	g	0.0202	0.5141	0.4633	1.10965	3.79395e-15	-11.1083	8.38878e-17	1.86981e-09	0.022111	0.0207996
2	rs117014836	rs80011918	6	161952553	t	c	0.0269	0.5853	0.4099	1.42791	3.79344e-15	-11.1083	7.27898e-17	1.61407e-09	0.0191883	0.0178487
2	rs117014836	rs9295147	6	161727937	t	c	0.2955	-0.179	0.1422	-1.25879	3.79306e-15	-11.1084	-2.58866e-17	5.87188e-10	-0.00682473	0.00665757
2	rs117014836	rs2314377	6	161519800	a	g	0.0661	-0.1901	0.2601	-0.730873	3.78536e-15	-11.1093	-4.72501e-17	1.05079e-09	-0.0124823	0.0116569
2	rs117014836	rs7757881	6	161711361	a	g	0.4116	0.1199	0.1338	0.896114	3.78502e-15	-11.1093	2.38857e-17	5.46156e-10	0.0063106	0.00624368
2	rs117014836	rs56093624	6	161156667	a	g	0.3083	0.1324	0.1396	0.948424	3.77671e-15	-11.1103	-2.53823e-17	5.67347e-10	-0.00672076	0.00632928
2	rs117014836	rs1265312	6	161705742	t	g	0.4644	0.0234	0.1305	0.17931	3.77421e-15	-11.1106	-2.16305e-17	5.40211e-10	-0.00573112	0.00666902
2	rs117014836	rs4252135	6	161154232	t	g	0.3083	0.1325	0.1396	0.94914	3.77383e-15	-11.1106	-2.53456e-17	5.66925e-10	-0.00671616	0.00632928
2	rs117014836	rs9458240	6	161804054	t	c	0.1286	-0.2141	0.1936	-1.10589	3.77025e-15	-11.111	-3.47969e-17	7.83937e-10	-0.00922934	0.00882163
2	rs117014836	rs148605145	6	161307185	t	c	0.0199	0.5249	0.4825	1.08788	3.76183e-15	-11.112	8.30305e-17	1.8554e-09	0.0220719	0.0206868
2	rs117014836	rs1972748	6	161154717	c	g	0.3141	0.1156	0.1391	0.831057	3.75801e-15	-11.1124	-2.50059e-17	5.60887e-10	-0.00665403	0.00627988
2	rs117014836	rs1835346	6	161162290	a	g	0.0242	-0.2796	0.4266	-0.655415	3.75605e-15	-11.1126	-7.52939e-17	1.68674e-09	-0.0200461	0.0188579
2	rs117014836	rs1590184	6	161096446	t	c	0.1212	-0.0695	0.2021	-0.343889	3.75108e-15	-11.1132	-3.53874e-17	7.95169e-10	-0.00943393	0.00891987
2	rs117014836	rs1247333	6	161382636	a	c	0.1047	-0.4861	0.2112	-2.30161	3.74963e-15	-11.1134	-3.22819e-17	8.94814e-10	-0.00860938	0.0118075
2	rs117014836	rs9364583	6	161401634	t	g	0.2641	0.0701	0.1464	0.478825	3.73937e-15	-11.1146	2.60441e-17	6.06302e-10	0.00696484	0.00705669
2	rs117014836	rs80121872	6	161417651	a	g	0.0513	-0.4216	0.2916	-1.44582	3.73769e-15	-11.1148	-5.19972e-17	1.1779e-09	-0.0139116	0.0133294
2	rs117014836	rs2277091	6	161567333	a	g	0.399	0.0521	0.1338	0.389387	3.73652e-15	-11.1149	2.21715e-17	5.46581e-10	0.00593373	0.00668917
2	rs117014836	rs79622551	6	161326602	t	c	0.0209	-0.9842	0.4503	-2.18565	3.72952e-15	-11.1157	8.02762e-17	1.84115e-09	0.0215245	0.0211097
2	rs117014836	rs11756131	6	161614799	a	g	0.3293	-0.1902	0.1376	-1.38227	3.72574e-15	-11.1162	-2.42303e-17	5.47615e-10	-0.00650351	0.00618012
2	rs117014836	rs191887498	6	161952380	a	t	0.0139	-0.4488	0.5526	-0.812161	3.72329e-15	-11.1165	-9.71777e-17	2.1981e-09	-0.0261	0.0248288
2	rs117014836	rs34620502	6	161625978	c	g	0.0612	0.3461	0.2696	1.28375	3.72063e-15	-11.1168	4.72444e-17	1.08746e-09	0.0126979	0.0125142
2	rs117014836	rs783148	6	161087869	a	t	0.1679	0.2616	0.1743	1.50086	3.71714e-15	-11.1172	3.03492e-17	6.88958e-10	0.00816467	0.00781241
2	rs117014836	rs4252165	6	161161559	a	c	0.3084	0.1353	0.1396	0.969198	3.71297e-15	-11.1177	-2.45666e-17	5.57856e-10	-0.00661643	0.00632757
2	rs117014836	rs642880	6	161368829	t	c	0.3463	-0.1267	0.1372	-0.923469	3.71241e-15	-11.1177	-2.30456e-17	5.72811e-10	-0.0062077	0.00706023
2	rs117014836	rs2489929	6	161270781	t	c	0.1242	-0.2052	0.196	-1.04694	3.70884e-15	-11.1181	-3.42409e-17	7.76567e-10	-0.00923224	0.00879578
2	rs117014836	rs1373233	6	161382719	a	g	0.1389	-0.4126	0.1866	-2.21115	3.70851e-15	-11.1182	-2.92263e-17	7.82758e-10	-0.00788087	0.0101543
2	rs117014836	rs77359647	6	161741397	t	c	0.051	0.4284	0.2946	1.45418	3.70789e-15	-11.1183	5.13372e-17	1.17764e-09	0.0138454	0.0135028
2	rs117014836	rs9347505	6	161824515	a	g	0.1929	-0.3152	0.165	-1.9103	3.70357e-15	-11.1188	-2.85114e-17	6.47953e-10	-0.00769837	0.00735506
2	rs117014836	rs1972203	6	161706942	a	g	0.1983	0.1402	0.1617	0.867038	3.69866e-15	-11.1193	2.81783e-17	6.42255e-10	0.00761852	0.00731319
2	rs117014836	rs9346852	6	161845196	c	g	0.0867	-0.0488	0.2341	-0.208458	3.69593e-15	-11.1197	3.98994e-17	9.12639e-10	0.0107955	0.0104315
2	rs117014836	rs1040724	6	161575543	t	c	0.0553	-0.2919	0.2842	-1.02709	3.69149e-15	-11.1202	-4.87862e-17	1.14632e-09	-0.0132159	0.0134651
2	rs117014836	rs1247028	6	161379357	t	c	0.139	-0.4111	0.1864	-2.20547	3.68893e-15	-11.1205	-2.88047e-17	7.7805e-10	-0.00780843	0.0101553
2	rs117014836	rs144879177	6	161956017	a	g	0.0129	0.7066	0.5795	1.21933	3.68885e-15	-11.1205	9.9028e-17	2.25715e-09	0.0268452	0.0256992
2	rs117014836	rs1149347	6	161380215	a	g	0.139	-0.411	0.1864	-2.20494	3.68709e-15	-11.1207	-2.87659e-17	7.7763e-10	-0.0078018	0.0101557
2	rs117014836	rs10945713	6	161555840	t	c	0.3983	0.0309	0.1336	0.231287	3.68486e-15	-11.121	2.17982e-17	5.38431e-10	0.00591561	0.00660915
2	rs117014836	rs13191963	6	161735550	t	g	0.2886	-0.1652	0.1432	-1.15363	3.6847e-15	-11.121	-2.45575e-17	5.77714e-10	-0.0066647	0.00679409
2	rs117014836	rs77354367	6	161572144	a	g	0.0399	0.1764	0.3333	0.529253	3.68428e-15	-11.121	5.69678e-17	1.30314e-09	0.0154624	0.0148942
2	rs117014836	rs2465869	6	161319904	a	c	0.4102	0.1272	0.1313	0.968774	3.68341e-15	-11.1211	2.26335e-17	5.22358e-10	0.00614471	0.00602663
2	rs117014836	rs6926382	6	161683974	t	g	0.4914	0.0038	0.1288	0.0295031	3.68005e-15	-11.1215	-2.19764e-17	5.32335e-10	-0.00597175	0.00642984
2	rs117014836	rs12215513	6	161656123	t	g	0.1693	-0.0183	0.172	-0.106395	3.67732e-15	-11.1218	-2.96696e-17	6.83662e-10	-0.00806827	0.0078743
2	rs117014836	rs13206391	6	161447225	t	c	0.0679	0.4269	0.2589	1.6489	3.67666e-15	-11.1219	4.41175e-17	1.00884e-09	0.0119993	0.0115253
2	rs117014836	rs12202278	6	161655950	t	c	0.1693	-0.0182	0.172	-0.105814	3.6751e-15	-11.1221	-2.96345e-17	6.83252e-10	-0.00806358	0.00787431
2	rs117014836	rs9355906	6	161971398	a	g	0.2063	-0.0281	0.1619	-0.173564	3.67368e-15	-11.1223	-2.5922e-17	6.49599e-10	-0.00705614	0.008067
2	rs117014836	rs9365261	6	161707287	t	c	0.1984	0.1391	0.1617	0.860235	3.6726e-15	-11.1224	2.77895e-17	6.3767e-10	0.0075667	0.00731185
2	rs117014836	rs117861934	6	161528579	t	c	0.0127	-0.5904	0.5865	-1.00665	3.67092e-15	-11.1226	9.91572e-17	2.27399e-09	0.0270115	0.0260581
2	rs117014836	rs4296877	6	161849831	t	g	0.2482	-0.1282	0.149	-0.860403	3.66764e-15	-11.123	-2.55775e-17	5.86432e-10	-0.00697382	0.00671808
2	rs117014836	rs66515020	6	161817691	t	c	0.1524	-0.2845	0.1801	-1.57968	3.66221e-15	-11.1236	-3.06318e-17	7.03365e-10	-0.00836429	0.00807013
2	rs117014836	rs12198150	6	161962311	a	c	0.2336	-0.2087	0.1528	-1.36584	3.66042e-15	-11.1238	-2.60039e-17	6.07286e-10	-0.00710408	0.00709117
2	rs117014836	rs9458251	6	161859357	a	c	0.2256	-0.1291	0.1556	-0.829692	3.65373e-15	-11.1246	-2.62379e-17	6.03118e-10	-0.00718113	0.00692731
2	rs117014836	rs375771	6	161706271	a	c	0.1983	0.138	0.1617	0.853432	3.6469e-15	-11.1255	2.74165e-17	6.33373e-10	0.00751775	0.00731329
2	rs117014836	rs146600477	6	161594086	t	c	0.0541	-0.2905	0.2857	-1.0168	3.64577e-15	-11.1256	-4.80017e-17	1.14497e-09	-0.0131664	0.0136465
2	rs117014836	rs74689911	6	161929867	c	g	0.0131	0.6891	0.5708	1.20725	3.64307e-15	-11.1259	9.59292e-17	2.21265e-09	0.0263319	0.0255048
2	rs117014836	rs115519793	6	161939518	t	g	0.014	-0.4352	0.5501	-0.791129	3.64284e-15	-11.1259	-9.28285e-17	2.1437e-09	-0.0254825	0.0247415
2	rs117014836	rs7746735	6	161657816	a	c	0.1699	-0.0167	0.1717	-0.0972627	3.64278e-15	-11.1259	-2.90813e-17	6.76314e-10	-0.00798327	0.00786327
2	rs117014836	rs11962121	6	161462843	t	g	0.0627	-0.1441	0.266	-0.541729	3.64087e-15	-11.1262	-4.49521e-17	1.03959e-09	-0.0123465	0.0120166
2	rs117014836	rs77186616	6	161079003	a	t	0.1373	-0.0787	0.1897	-0.414866	3.63964e-15	-11.1263	3.08775e-17	7.49886e-10	0.00848365	0.00908454
2	rs117014836	rs7767737	6	161624796	c	g	0.0614	0.3397	0.2692	1.26189	3.63744e-15	-11.1266	4.50826e-17	1.06153e-09	0.0123941	0.0124972
2	rs117014836	rs4282384	6	161851337	t	c	0.0433	-0.1845	0.332	-0.555723	3.63321e-15	-11.1271	-5.33505e-17	1.23602e-09	-0.0146841	0.0143134
2	rs117014836	rs1562025	6	161461069	t	g	0.0627	-0.1432	0.266	-0.538346	3.62825e-15	-11.1277	-4.4647e-17	1.03601e-09	-0.0123054	0.0120167
2	rs117014836	rs62656960	6	161315678	a	g	0.4108	0.1266	0.1315	0.962738	3.6237e-15	-11.1282	2.19079e-17	5.13563e-10	0.00604573	0.00601939
2	rs117014836	rs719474	6	161474660	a	g	0.0625	-0.1403	0.2669	-0.525665	3.62322e-15	-11.1283	-4.45909e-17	1.03659e-09	-0.012307	0.0120458
2	rs117014836	rs1998043	6	161097871	a	g	0.1495	-0.015	0.1826	-0.0821468	3.62262e-15	-11.1284	2.9779e-17	7.18579e-10	0.00822029	0.00865813
2	rs117014836	rs17560782	6	161803755	a	t	0.1595	0.3661	0.1776	2.06137	3.61895e-15	-11.1288	2.93636e-17	6.8224e-10	0.00811383	0.00792342
2	rs117014836	rs4709511	6	161710663	a	g	0.1989	0.1378	0.1618	0.851669	3.61622e-15	-11.1291	2.6935e-17	6.27254e-10	0.00744838	0.00730222
2	rs117014836	rs113403197	6	161738227	a	g	0.0509	0.4228	0.2963	1.42693	3.60512e-15	-11.1305	4.85914e-17	1.14609e-09	0.0134785	0.013516
2	rs117014836	rs76190068	6	161746213	a	g	0.051	0.4187	0.2944	1.42221	3.60147e-15	-11.1309	4.8449e-17	1.14357e-09	0.0134525	0.0134961
2	rs117014836	rs58627519	6	161096502	a	t	0.0659	-0.3289	0.3663	-0.897898	3.59965e-15	-11.1311	-4.29403e-17	1.00057e-09	-0.011929	0.0116542
2	rs117014836	rs7759633	6	161070990	a	g	0.1378	-0.0766	0.1894	-0.404435	3.59591e-15	-11.1316	3.0077e-17	7.39209e-10	0.00836424	0.00905529
2	rs117014836	rs111363879	6	161341729	t	c	0.1178	0.2131	0.2025	1.05235	3.58974e-15	-11.1323	3.28109e-17	7.88131e-10	0.00914019	0.00946002
2	rs117014836	rs6909919	6	161917394	a	g	0.3908	-0.1436	0.1323	-1.08541	3.58665e-15	-11.1327	-2.16557e-17	5.10519e-10	-0.00603785	0.00601756
2	rs117014836	rs11755244	6	161473142	a	g	0.0627	-0.142	0.2666	-0.532633	3.58637e-15	-11.1327	-4.36351e-17	1.02387e-09	-0.0121669	0.0120112
2	rs117014836	rs62435323	6	161276568	a	g	0.1243	-0.1988	0.196	-1.01429	3.58627e-15	-11.1327	-3.20601e-17	7.50913e-10	-0.00893969	0.00879275
2	rs117014836	rs659913	6	161373783	t	c	0.2622	0.042	0.1481	0.283592	3.58542e-15	-11.1328	2.23985e-17	5.92112e-10	0.00624711	0.00766534
2	rs117014836	rs116998496	6	161748613	t	g	0.0511	0.4173	0.2944	1.41746	3.58415e-15	-11.133	4.79343e-17	1.13697e-09	0.013374	0.0134837
2	rs117014836	rs11970528	6	161319672	a	g	0.4102	-0.1285	0.1313	-0.978675	3.5812e-15	-11.1334	-2.14691e-17	5.09842e-10	-0.00599495	0.00605351
2	rs117014836	rs77901568	6	161590711	a	g	0.0543	-0.2847	0.2852	-0.998247	3.57796e-15	-11.1337	-4.60582e-17	1.12123e-09	-0.0128728	0.0136256
2	rs117014836	rs41269878	6	161070455	t	c	0.1378	-0.0779	0.1894	-0.411299	3.57169e-15	-11.1345	2.96341e-17	7.34073e-10	0.00829694	0.00905712
2	rs117014836	rs66683315	6	161566275	a	g	0.1102	0.3195	0.2057	1.55323	3.56909e-15	-11.1348	2.10433e-17	1.59614e-09	0.005896	0.0260585
2	rs117014836	rs78771139	6	161607130	t	c	0.0309	-0.1218	0.3905	-0.311908	3.56856e-15	-11.1349	-6.05201e-17	1.44749e-09	-0.0169592	0.0173067
2	rs117014836	rs76460425	6	161368353	a	g	0.042	-0.1141	0.3255	-0.350538	3.56672e-15	-11.1351	-5.05916e-17	1.2602e-09	-0.0141844	0.0156224
2	rs117014836	rs57922639	6	161479084	t	c	0.0624	-0.1375	0.267	-0.514981	3.56367e-15	-11.1355	-4.31809e-17	1.0201e-09	-0.012117	0.0120493
2	rs117014836	rs6940073	6	161922250	a	g	0.316	-0.1744	0.1388	-1.25648	3.56336e-15	-11.1355	-2.24508e-17	5.29093e-10	-0.00630045	0.00623417
2	rs117014836	rs62435890	6	161810721	a	c	0.0778	-0.1415	0.2399	-0.589829	3.56182e-15	-11.1357	-3.89709e-17	9.1835e-10	-0.0109413	0.0108198
2	rs117014836	rs35142900	6	161410016	c	g	0.1038	0.237	0.213	1.11268	3.55916e-15	-11.136	3.41443e-17	8.17857e-10	0.00959335	0.00979298
2	rs117014836	rs62439774	6	161115551	t	c	0.0576	0.3925	0.2821	1.39135	3.55704e-15	-11.1363	4.45724e-17	1.0603e-09	0.0125307	0.0126112
2	rs117014836	rs144461808	6	161955493	a	g	0.0128	0.6869	0.5807	1.18288	3.55397e-15	-11.1367	9.24079e-17	2.18358e-09	0.0260013	0.025798
2	rs117014836	rs9295149	6	161870174	a	t	0.3399	-0.0525	0.1361	-0.385746	3.55311e-15	-11.1368	-2.19338e-17	5.17537e-10	-0.00617314	0.00610536
2	rs117014836	rs11752962	6	161751030	a	g	0.3666	-0.125	0.1349	-0.926612	3.54932e-15	-11.1372	-2.15042e-17	5.10033e-10	-0.00605866	0.00604845
2	rs117014836	rs9458298	6	161964938	t	c	0.2362	-0.2043	0.1524	-1.34055	3.54824e-15	-11.1374	-2.4308e-17	5.86394e-10	-0.00685072	0.00706946
2	rs117014836	rs2140650	6	161508438	a	g	0.2735	0.0627	0.1451	0.432116	3.54448e-15	-11.1378	-2.31807e-17	5.61383e-10	-0.00653994	0.00679282
2	rs117014836	rs9365205	6	161110865	c	g	0.0569	0.3835	0.2832	1.35417	3.5421e-15	-11.1381	4.44619e-17	1.06093e-09	0.0125524	0.0126572
2	rs117014836	rs2314376	6	161522396	c	g	0.2083	0.2902	0.1586	1.82976	3.54075e-15	-11.1383	2.5555e-17	6.32974e-10	0.00721741	0.00781439
2	rs117014836	rs2465870	6	161320060	t	g	0.4102	-0.1265	0.1313	-0.963442	3.53743e-15	-11.1387	-2.09364e-17	5.03424e-10	-0.00591855	0.00605103
2	rs117014836	rs45475797	6	161237891	a	g	0.2702	0.0141	0.1459	0.0966415	3.5366e-15	-11.1388	-2.31844e-17	5.57126e-10	-0.00655555	0.0066925
2	rs117014836	rs6455728	6	161849789	t	g	0.2484	-0.1369	0.149	-0.918792	3.53518e-15	-11.139	-2.37818e-17	5.64267e-10	-0.00672718	0.00669406
2	rs117014836	rs2314379	6	161466180	a	g	0.3945	-0.134	0.1328	-1.00904	3.53215e-15	-11.1393	-2.08053e-17	5.19108e-10	-0.00589027	0.00644952
2	rs117014836	rs59129068	6	161485943	t	g	0.0622	-0.1335	0.2673	-0.499439	3.52857e-15	-11.1398	-4.2392e-17	1.01174e-09	-0.0120139	0.012073
2	rs117014836	rs6903203	6	161888411	a	g	0.1236	-0.1438	0.1958	-0.734423	3.52419e-15	-11.1403	-3.10424e-17	7.46879e-10	-0.00880837	0.00898322
2	rs117014836	rs9456666	6	161794588	a	g	0.3005	-0.0914	0.1426	-0.640954	3.52084e-15	-11.1407	2.20856e-17	5.47104e-10	0.00627282	0.00675769
2	rs117014836	rs75667153	6	161583368	a	g	0.0566	0.7534	0.2819	2.67258	3.51997e-15	-11.1408	3.53094e-19	1.17864e-09	0.000100312	0.0198658
2	rs117014836	rs1937476	6	161315677	a	c	0.4108	-0.1259	0.1315	-0.957414	3.51478e-15	-11.1415	-2.0656e-17	4.99958e-10	-0.00587691	0.006048
2	rs117014836	rs80106498	6	161083025	a	g	0.1369	-0.0555	0.19	-0.292105	3.51252e-15	-11.1418	2.84998e-17	7.24242e-10	0.00811377	0.00913769
2	rs117014836	rs667050	6	161399880	t	c	0.1803	-0.1034	0.1713	-0.603619	3.51014e-15	-11.1421	-2.41341e-17	6.49194e-10	-0.00687554	0.00853195
2	rs117014836	rs141326982	6	161601499	a	g	0.0109	0.2891	0.6306	0.458452	3.50457e-15	-11.1427	1.00848e-16	2.50672e-09	0.0287762	0.031063
2	rs117014836	rs9355839	6	161250259	a	g	0.0931	-0.0417	0.224	-0.186161	3.50442e-15	-11.1428	-3.47751e-17	8.31721e-10	-0.0099232	0.00994617
2	rs117014836	rs75912986	6	161746156	a	g	0.0509	0.411	0.2947	1.39464	3.50333e-15	-11.1429	4.58269e-17	1.11302e-09	0.0130809	0.0135093
2	rs117014836	rs2315323	6	162008674	a	t	0.1735	0.073	0.1712	0.426402	3.50324e-15	-11.1429	2.65947e-17	6.43488e-10	0.00759145	0.00778254
2	rs117014836	rs112957900	6	161742905	a	t	0.051	0.4116	0.2944	1.3981	3.50242e-15	-11.143	4.57566e-17	1.11197e-09	0.0130643	0.0135042
2	rs117014836	rs148573012	6	161542675	t	g	0.0511	0.1716	0.2949	0.581892	3.49928e-15	-11.1434	4.56532e-17	1.10434e-09	0.0130465	0.0133533
2	rs117014836	rs79216223	6	161746325	t	c	0.0511	0.4093	0.2942	1.39123	3.49158e-15	-11.1444	4.54231e-17	1.10715e-09	0.0130093	0.0134843
2	rs117014836	rs117827585	6	161748591	t	c	0.0511	0.4089	0.2944	1.38893	3.48369e-15	-11.1453	4.52088e-17	1.10459e-09	0.0129773	0.0134844
2	rs117014836	rs75278122	6	161747306	t	g	0.0511	0.4088	0.2944	1.38859	3.48253e-15	-11.1455	4.51773e-17	1.10421e-09	0.0129726	0.0134844
2	rs117014836	rs7766508	6	161793319	t	g	0.3571	0.0782	0.1368	0.571637	3.48029e-15	-11.1458	2.07786e-17	5.06022e-10	0.00597038	0.00615861
2	rs117014836	rs146793186	6	161576252	a	g	0.0112	0.7301	0.6354	1.14904	3.47768e-15	-11.1461	9.44617e-17	2.28904e-09	0.0271623	0.0277286
2	rs117014836	rs145569434	6	161507618	t	c	0.0132	0.3117	0.5737	0.543315	3.47621e-15	-11.1463	8.77789e-17	2.15541e-09	0.0252514	0.0264354
2	rs117014836	rs75083995	6	161458236	a	g	0.0625	-0.1332	0.2661	-0.500564	3.47358e-15	-11.1466	-4.09706e-17	9.9292e-10	-0.0117949	0.0120293
2	rs117014836	rs76890501	6	161746513	t	c	0.0511	0.4078	0.2943	1.38566	3.47256e-15	-11.1467	4.49067e-17	1.10097e-09	0.0129319	0.0134844
2	rs117014836	rs73017403	6	161634939	a	c	0.036	-0.2668	0.3495	-0.763376	3.46992e-15	-11.1471	-5.3143e-17	1.28948e-09	-0.0153153	0.0156408
2	rs117014836	rs78287513	6	161200394	t	c	0.0108	-1.2794	0.962	-1.32994	3.46846e-15	-11.1472	-9.55461e-17	2.33848e-09	-0.0275471	0.0285971
2	rs117014836	rs7768457	6	161558036	a	g	0.2711	0.0202	0.1474	0.137042	3.46702e-15	-11.1474	2.18607e-17	5.58835e-10	0.00630534	0.00709359
2	rs117014836	rs75423211	6	161847113	a	g	0.029	-0.2362	0.4194	-0.563186	3.46603e-15	-11.1475	-5.88758e-17	1.42477e-09	-0.0169865	0.0172376
2	rs117014836	rs61039635	6	161947895	t	g	0.0492	0.2946	0.2986	0.986604	3.46354e-15	-11.1479	4.55886e-17	1.10381e-09	0.0131624	0.0133615
2	rs117014836	rs6907956	6	161530304	t	c	0.0656	-0.168	0.2611	-0.643432	3.46206e-15	-11.148	-3.98041e-17	9.65094e-10	-0.0114972	0.0116981
2	rs117014836	rs1530395	6	161362678	a	g	0.1821	-0.0487	0.1684	-0.289192	3.45478e-15	-11.149	-2.13665e-17	6.38423e-10	-0.00618462	0.00892901
2	rs117014836	rs4709507	6	161710332	c	g	0.1989	0.1303	0.1617	0.805813	3.45456e-15	-11.149	2.45597e-17	5.9902e-10	0.00710936	0.00730253
2	rs117014836	rs9355339	6	161631217	t	c	0.2029	-0.112	0.1621	-0.690932	3.45247e-15	-11.1492	-2.41875e-17	5.9978e-10	-0.00700587	0.00742392
2	rs117014836	rs75167652	6	161091168	a	g	0.1287	-0.0515	0.1961	-0.262621	3.44524e-15	-11.1502	2.81147e-17	7.27908e-10	0.00816045	0.00933804
2	rs117014836	rs2209247	6	161882990	t	c	0.108	-0.1255	0.2111	-0.594505	3.44509e-15	-11.1502	-3.13972e-17	7.74054e-10	-0.00911361	0.009532
2	rs117014836	rs59917351	6	161712555	t	c	0.257	0.0218	0.1516	0.143799	3.44006e-15	-11.1508	-2.21405e-17	5.50361e-10	-0.00643608	0.0068284
2	rs117014836	rs475158	6	161936277	c	g	0.36	-0.2504	0.1339	-1.87005	3.4379e-15	-11.1511	-2.02055e-17	4.94855e-10	-0.00587727	0.00605704
2	rs117014836	rs56228226	6	161947330	t	c	0.0492	0.2951	0.2986	0.988279	3.43758e-15	-11.1511	4.48915e-17	1.09527e-09	0.013059	0.0133579
2	rs117014836	rs11751688	6	161457064	a	g	0.0625	-0.1298	0.2661	-0.487787	3.43064e-15	-11.152	-3.99307e-17	9.80412e-10	-0.0116394	0.0120294
2	rs117014836	rs112408508	6	161743037	t	c	0.0511	0.4042	0.2944	1.37296	3.42999e-15	-11.1521	4.37506e-17	1.08708e-09	0.0127553	0.0134847
2	rs117014836	rs115729691	6	161563350	t	c	0.037	0.1628	0.3473	0.468759	3.42957e-15	-11.1521	5.11584e-17	1.25708e-09	0.0149169	0.0154357
2	rs117014836	rs9365265	6	161709671	c	g	0.1992	0.1271	0.1616	0.78651	3.42956e-15	-11.1521	2.41755e-17	5.94428e-10	0.00704914	0.00730332
2	rs117014836	rs9347489	6	161718532	a	g	0.426	0.0097	0.1304	0.0743865	3.42843e-15	-11.1523	1.89041e-17	4.90569e-10	0.00551392	0.00630804
2	rs117014836	rs16892547	6	161886037	a	g	0.1318	0.2024	0.1925	1.05143	3.4265e-15	-11.1525	2.83972e-17	7.05813e-10	0.00828753	0.00875813
2	rs117014836	rs6910643	6	161706454	a	g	0.2552	0.0263	0.1521	0.172913	3.42601e-15	-11.1526	-2.20025e-17	5.49479e-10	-0.00642221	0.00684714
2	rs117014836	rs34357729	6	161744241	a	g	0.0509	0.4042	0.2948	1.3711	3.42384e-15	-11.1529	4.36644e-17	1.08709e-09	0.0127531	0.0135098
2	rs117014836	rs9458229	6	161772739	t	c	0.3319	-0.0428	0.1372	-0.311953	3.42336e-15	-11.1529	1.99252e-17	5.18965e-10	0.00582037	0.00669297
2	rs117014836	rs146107608	6	161501040	t	c	0.0117	0.8156	0.6285	1.29769	3.42316e-15	-11.153	8.9505e-17	2.193e-09	0.0261469	0.0268561
2	rs117014836	rs55979469	6	161947166	a	g	0.0492	-0.2843	0.2985	-0.952429	3.41243e-15	-11.1543	-4.4231e-17	1.0873e-09	-0.0129617	0.013358
2	rs117014836	rs141566294	6	161345955	t	g	0.0111	-0.2066	0.7158	-0.288628	3.40933e-15	-11.1547	-8.09189e-17	2.31125e-09	-0.0237346	0.0316783
2	rs117014836	rs10945757	6	161995160	a	c	0.3954	0.1921	0.1325	1.44981	3.40831e-15	-11.1548	1.93361e-17	4.90437e-10	0.00567323	0.00619562
2	rs117014836	rs116578328	6	161933772	a	g	0.014	-0.3959	0.5478	-0.722709	3.40343e-15	-11.1555	-8.09102e-17	2.00175e-09	-0.0237731	0.0247422
2	rs117014836	rs78207873	6	161592959	a	c	0.0901	0.201	0.2297	0.875054	3.40288e-15	-11.1555	2.8727e-17	8.41107e-10	0.00844197	0.011689
2	rs117014836	rs143450375	6	161890191	t	c	0.0258	-0.3224	0.425	-0.758588	3.40175e-15	-11.1557	-5.95761e-17	1.49525e-09	-0.0175134	0.0187223
2	rs117014836	rs490167	6	161943913	a	g	0.3674	-0.2464	0.1335	-1.84569	3.39834e-15	-11.1561	-1.96389e-17	4.86721e-10	-0.00577897	0.00602604
2	rs117014836	rs118013949	6	161797974	t	c	0.0188	0.1876	0.4755	0.394532	3.39699e-15	-11.1563	6.97644e-17	1.72597e-09	0.0205371	0.0213347
2	rs117014836	rs9365281	6	161751279	t	c	0.3668	0.1358	0.1349	1.00667	3.39683e-15	-11.1563	1.96388e-17	4.87638e-10	0.00578152	0.00604797
2	rs117014836	rs4235928	6	161842844	t	c	0.1225	-0.1394	0.2014	-0.692155	3.39486e-15	-11.1566	2.87552e-17	7.21579e-10	0.0084702	0.0090348
2	rs117014836	rs77123325	6	161749443	a	t	0.051	0.4014	0.2947	1.36206	3.39433e-15	-11.1566	4.28211e-17	1.07638e-09	0.0126155	0.0134974
2	rs117014836	rs117769981	6	161639623	t	c	0.0126	-0.4599	0.5872	-0.783208	3.39415e-15	-11.1566	-8.47764e-17	2.09957e-09	-0.0249772	0.0259788
2	rs117014836	rs16892303	6	161630459	t	c	0.061	0.321	0.2697	1.19021	3.38974e-15	-11.1572	3.89677e-17	9.90549e-10	0.0114958	0.0125421
2	rs117014836	rs749011	6	161569283	c	g	0.0403	0.1584	0.3322	0.476821	3.38629e-15	-11.1577	4.78182e-17	1.19042e-09	0.0141211	0.0148012
2	rs117014836	rs62435554	6	161661419	a	g	0.0212	-0.2723	0.4629	-0.588248	3.38479e-15	-11.1578	-6.34756e-17	1.67212e-09	-0.0187532	0.0217798
2	rs117014836	rs73017418	6	161642511	a	g	0.1305	-0.0203	0.1935	-0.10491	3.36553e-15	-11.1603	2.76067e-17	6.90241e-10	0.0082028	0.0086184
2	rs117014836	rs590884	6	161378192	a	g	0.4037	0.0615	0.1323	0.464853	3.36515e-15	-11.1604	1.85776e-17	4.85051e-10	0.0055206	0.00627998
2	rs117014836	rs117857195	6	161080457	t	g	0.0263	-0.3186	0.4262	-0.747536	3.3627e-15	-11.1607	-5.79325e-17	1.45029e-09	-0.0172279	0.0181297
2	rs117014836	rs73600936	6	161780144	a	g	0.0481	-0.1415	0.3038	-0.465767	3.35734e-15	-11.1614	3.90799e-17	1.12931e-09	0.0116401	0.0156324
2	rs117014836	rs191849034	6	161930784	t	c	0.0125	0.6503	0.5834	1.11467	3.35419e-15	-11.1618	8.30062e-17	2.08252e-09	0.024747	0.0260876
2	rs117014836	rs17628203	6	161682569	t	c	0.0225	0.2432	0.4382	0.554998	3.34879e-15	-11.1625	6.20038e-17	1.55614e-09	0.0185153	0.0195013
2	rs117014836	rs7769885	6	161929039	t	c	0.0507	0.1919	0.2952	0.650068	3.34876e-15	-11.1625	4.18353e-17	1.05617e-09	0.0124928	0.0133056
2	rs117014836	rs62436770	6	161971700	t	c	0.0916	0.2052	0.2284	0.898424	3.34004e-15	-11.1636	3.16719e-17	8.01014e-10	0.0094825	0.0101086
2	rs117014836	rs117729404	6	161528577	t	g	0.1101	0.1882	0.2075	0.906988	3.33891e-15	-11.1638	2.88952e-17	7.51386e-10	0.00865407	0.00970557
2	rs117014836	rs62435279	6	161265605	t	c	0.0177	-0.2798	0.5025	-0.556816	3.33781e-15	-11.1639	-6.82026e-17	1.78985e-09	-0.0204333	0.0232865
2	rs117014836	rs73782425	6	161109672	a	g	0.0811	-0.284	0.331	-0.858006	3.33652e-15	-11.1641	-3.34219e-17	8.41615e-10	-0.010017	0.0105807
2	rs117014836	rs58525490	6	161777089	t	c	0.0473	-0.1492	0.3055	-0.48838	3.33493e-15	-11.1643	3.86477e-17	1.12979e-09	0.0115888	0.0157621
2	rs117014836	rs77660220	6	161456208	t	c	0.0625	-0.1221	0.2669	-0.457475	3.33307e-15	-11.1645	-3.75657e-17	9.51693e-10	-0.0112706	0.0120296
2	rs117014836	rs58052550	6	161930552	a	t	0.0507	0.1903	0.2953	0.644429	3.33109e-15	-11.1648	4.13611e-17	1.05038e-09	0.0124167	0.0133056
2	rs117014836	rs7766600	6	161929526	a	g	0.0507	0.1902	0.2952	0.644309	3.33071e-15	-11.1648	4.1351e-17	1.05026e-09	0.0124151	0.0133056
2	rs117014836	rs59598263	6	161930413	a	g	0.0507	0.1902	0.2953	0.644091	3.33003e-15	-11.1649	4.13328e-17	1.05004e-09	0.0124121	0.0133056
2	rs117014836	rs61735260	6	161560461	a	g	0.0169	-0.4388	0.5141	-0.85353	3.3289e-15	-11.1651	-7.03536e-17	1.78338e-09	-0.0211342	0.0225554
2	rs117014836	rs59880761	6	161929954	a	g	0.0507	0.19	0.2952	0.643631	3.3286e-15	-11.1651	4.12944e-17	1.04957e-09	0.0124059	0.0133056
2	rs117014836	rs4252166	6	161161904	c	g	0.1766	0.0318	0.1731	0.183709	3.32158e-15	-11.166	-2.30259e-17	6.12819e-10	-0.00693222	0.0080627
2	rs117014836	rs4709506	6	161708357	t	c	0.4715	0.042	0.1296	0.324074	3.32042e-15	-11.1662	-1.52797e-17	4.70212e-10	-0.00460174	0.00673882
2	rs117014836	rs6941476	6	161930169	t	c	0.0507	0.1891	0.2952	0.640583	3.31914e-15	-11.1664	4.10405e-17	1.04646e-09	0.0123648	0.0133056
2	rs117014836	rs80065335	6	161488749	t	c	0.0622	-0.1208	0.2674	-0.451758	3.31532e-15	-11.1669	-3.72186e-17	9.48551e-10	-0.0112262	0.0120567
2	rs117014836	rs73782417	6	161092265	a	c	0.0642	-0.301	0.3702	-0.813074	3.3142e-15	-11.167	-3.66874e-17	9.31312e-10	-0.0110698	0.0117968
2	rs117014836	rs9456656	6	161752077	a	g	0.3656	0.1301	0.1349	0.964418	3.313e-15	-11.1672	1.86306e-17	4.75459e-10	0.00562348	0.00605071
2	rs117014836	rs183997895	6	161930840	a	g	0.0506	0.1879	0.2952	0.636518	3.30662e-15	-11.168	4.07424e-17	1.04331e-09	0.0123215	0.0133181
2	rs117014836	rs9458121	6	161522478	a	g	0.0656	-0.155	0.2611	-0.593642	3.30173e-15	-11.1686	-3.60258e-17	9.19193e-10	-0.0109112	0.0116982
2	rs117014836	rs960429	6	161919512	a	g	0.0508	0.1877	0.2958	0.63455	3.3006e-15	-11.1688	4.05048e-17	1.03939e-09	0.012272	0.0132933
2	rs117014836	rs79025053	6	161550879	t	c	0.0647	-0.0614	0.2727	-0.225156	3.30051e-15	-11.1688	-3.62035e-17	9.26745e-10	-0.0109691	0.0118279
2	rs117014836	rs7760109	6	161849509	t	g	0.2488	0.1627	0.1487	1.09415	3.29872e-15	-11.169	2.05829e-17	5.2645e-10	0.00623965	0.00671447
2	rs117014836	rs1569937	6	161533327	t	c	0.2089	0.3005	0.1584	1.8971	3.29864e-15	-11.169	2.17773e-17	5.8844e-10	0.00660191	0.00783492
2	rs117014836	rs9458228	6	161772577	a	g	0.4558	0.1596	0.1291	1.23625	3.2979e-15	-11.1691	1.7598e-17	4.654e-10	0.00533612	0.00609943
2	rs117014836	rs62439773	6	161112955	t	c	0.0573	0.3705	0.2824	1.31197	3.29547e-15	-11.1695	3.8021e-17	9.82625e-10	0.0115374	0.0126445
2	rs117014836	rs60538195	6	161930390	t	c	0.0507	0.1864	0.2953	0.631222	3.29046e-15	-11.1701	4.02704e-17	1.03701e-09	0.0122385	0.0133057
2	rs117014836	rs73782428	6	161112870	t	c	0.0573	-0.3296	0.3912	-0.842536	3.28879e-15	-11.1703	-3.80604e-17	9.7387e-10	-0.0115728	0.0124278
2	rs117014836	rs143847229	6	161447223	t	c	0.0585	-0.1439	0.2769	-0.519682	3.28793e-15	-11.1705	-3.74235e-17	9.72899e-10	-0.0113821	0.0125829
2	rs117014836	rs1123179	6	161394189	t	c	0.3212	-0.2103	0.1386	-1.51732	3.28778e-15	-11.1705	-1.86861e-17	4.91113e-10	-0.00568349	0.00640767
2	rs117014836	rs56952844	6	161314382	a	g	0.0391	-0.6896	0.3346	-2.06097	3.28551e-15	-11.1708	4.51873e-17	1.19409e-09	0.0137535	0.0156468
2	rs117014836	rs11963685	6	161699325	a	c	0.3052	-0.0604	0.1398	-0.432046	3.28167e-15	-11.1713	-1.90383e-17	4.94702e-10	-0.0058014	0.00639677
2	rs117014836	rs148862726	6	161817461	t	g	0.0144	-0.4898	0.5708	-0.858094	3.27525e-15	-11.1721	-7.35989e-17	1.89198e-09	-0.0224712	0.024248
2	rs117014836	rs117518721	6	161032852	t	c	0.429	0.055	0.136	0.404412	3.27221e-15	-11.1725	1.75044e-17	4.62681e-10	0.00534942	0.00606675
2	rs117014836	rs7752498	6	161779706	t	c	0.4603	0.1556	0.1283	1.21278	3.27193e-15	-11.1726	1.72303e-17	4.61675e-10	0.00526609	0.0061165
2	rs117014836	rs79049160	6	161712314	a	g	0.1372	0.1102	0.1905	0.578478	3.26881e-15	-11.173	2.5108e-17	6.6131e-10	0.00768108	0.00864812
2	rs117014836	rs1534020	6	161526673	t	g	0.2087	0.2981	0.1585	1.88076	3.26541e-15	-11.1734	2.12669e-17	5.82826e-10	0.00651278	0.00784918
2	rs117014836	rs55704622	6	161512446	a	t	0.0108	0.6836	0.6975	0.980072	3.26483e-15	-11.1735	8.41169e-17	2.18017e-09	0.0257646	0.0281433
2	rs117014836	rs58627157	6	161095492	t	c	0.0641	-0.2946	0.37	-0.796216	3.26301e-15	-11.1738	-3.54947e-17	9.16987e-10	-0.0108779	0.0118054
2	rs117014836	rs73019337	6	161686810	t	g	0.0345	0.0325	0.3551	0.0915235	3.26271e-15	-11.1738	-4.67172e-17	1.25147e-09	-0.0143185	0.0165832
2	rs117014836	rs118033178	6	161451557	a	g	0.0625	-0.1155	0.2669	-0.432746	3.25777e-15	-11.1745	-3.57368e-17	9.2923e-10	-0.0109697	0.0120297
2	rs117014836	rs9456651	6	161733873	a	c	0.4781	0.0764	0.1301	0.587241	3.25766e-15	-11.1745	-1.73335e-17	4.51668e-10	-0.00532086	0.00585759
2	rs117014836	rs117612826	6	161632692	t	c	0.0106	1.6309	1.5493	1.05267	3.25391e-15	-11.175	8.42443e-17	2.19424e-09	0.0258902	0.0284493
2	rs117014836	rs3729613	6	161462267	a	t	0.4108	0.0978	0.1315	0.743726	3.25388e-15	-11.175	1.70271e-17	4.65321e-10	0.00523286	0.00625781
2	rs117014836	rs9457991	6	161099290	t	c	0.1481	-0.0347	0.1844	-0.188178	3.25284e-15	-11.1751	2.3386e-17	6.4393e-10	0.00718941	0.00870543
2	rs117014836	rs9456575	6	161119578	t	c	0.137	-0.0654	0.1944	-0.33642	3.25041e-15	-11.1754	2.41785e-17	6.64217e-10	0.00743859	0.00896657
2	rs117014836	rs61302486	6	161873400	t	c	0.0511	-0.3142	0.2932	-1.07162	3.24708e-15	-11.1759	3.91404e-17	1.01677e-09	0.012054	0.0131562
2	rs117014836	rs6455711	6	161658344	t	c	0.4878	-0.0112	0.129	-0.0868217	3.24176e-15	-11.1766	1.44829e-17	4.69022e-10	0.00446761	0.00692094
2	rs117014836	rs75669626	6	161870944	t	c	0.0169	-0.6313	0.5184	-1.21779	3.23671e-15	-11.1773	-6.60333e-17	1.73445e-09	-0.0204014	0.0226544
2	rs117014836	rs150683617	6	161205283	t	c	0.0211	0.4975	0.4645	1.07104	3.23452e-15	-11.1776	5.92044e-17	1.5553e-09	0.0183039	0.0203181
2	rs117014836	rs9355886	6	161731272	t	c	0.2887	-0.1589	0.1431	-1.11041	3.23148e-15	-11.178	-1.84329e-17	5.01489e-10	-0.00570416	0.00672963
2	rs117014836	rs73782848	6	161687331	a	g	0.0112	0.6594	0.6265	1.05251	3.23106e-15	-11.178	8.08106e-17	2.11336e-09	0.0250106	0.0275094
2	rs117014836	rs2489956	6	161315347	t	c	0.4203	-0.1188	0.1312	-0.905488	3.22795e-15	-11.1785	-1.71478e-17	4.53708e-10	-0.0053123	0.00596244
2	rs117014836	rs17641094	6	161806657	t	c	0.0929	0.1484	0.2228	0.666068	3.22422e-15	-11.179	2.91281e-17	7.66415e-10	0.00903416	0.0100282
2	rs117014836	rs9355851	6	161319794	a	g	0.1561	-0.2363	0.1784	-1.32455	3.21561e-15	-11.1801	-2.29831e-17	6.1861e-10	-0.00714734	0.00824148
2	rs117014836	rs2018762	6	161574808	t	c	0.0291	-0.3159	0.3881	-0.813965	3.21013e-15	-11.1809	-4.98648e-17	1.31425e-09	-0.0155336	0.017227
2	rs117014836	rs9458196	6	161733376	a	g	0.4781	0.0785	0.1301	0.603382	3.2099e-15	-11.1809	-1.67677e-17	4.44601e-10	-0.00522376	0.00585609
2	rs117014836	rs9365274	6	161731448	a	t	0.4781	0.0787	0.1301	0.604919	3.20688e-15	-11.1813	-1.67298e-17	4.4426e-10	-0.00521685	0.00585913
2	rs117014836	rs76934782	6	161451098	a	g	0.0625	-0.1105	0.2669	-0.414013	3.20318e-15	-11.1818	-3.44078e-17	9.12772e-10	-0.0107418	0.0120298
2	rs117014836	rs60015872	6	161296480	t	c	0.0281	0.476	0.3917	1.21522	3.2017e-15	-11.182	5.02115e-17	1.34217e-09	0.0156828	0.0177959
2	rs117014836	rs117244128	6	161716545	t	c	0.0148	-0.3765	0.5517	-0.682436	3.19778e-15	-11.1825	-6.87621e-17	1.82388e-09	-0.0215031	0.0240393
2	rs117014836	rs11757223	6	161445963	t	g	0.0626	-0.1098	0.2669	-0.41139	3.1957e-15	-11.1828	-3.41999e-17	9.09827e-10	-0.0107019	0.0120209
2	rs117014836	rs76098320	6	161328365	a	g	0.0249	-0.3314	0.4208	-0.787548	3.19386e-15	-11.1831	-5.3149e-17	1.41232e-09	-0.016641	0.0186441
2	rs117014836	rs3798911	6	161465297	a	g	0.4125	0.0943	0.1315	0.71711	3.18564e-15	-11.1842	1.60687e-17	4.54996e-10	0.00504411	0.00628831
2	rs117014836	rs1596406	6	161360548	a	g	0.2705	0.0354	0.1461	0.2423	3.1798e-15	-11.185	1.83947e-17	4.96157e-10	0.00578487	0.00662968
2	rs117014836	rs9347499	6	161751484	a	g	0.3667	0.1261	0.1349	0.934766	3.17926e-15	-11.1851	1.69819e-17	4.54985e-10	0.00534146	0.00604831
2	rs117014836	rs2024587	6	161982591	t	c	0.3447	0.0602	0.1361	0.442322	3.17822e-15	-11.1852	1.70248e-17	4.64594e-10	0.0053567	0.00626261
2	rs117014836	rs4235929	6	161851597	a	c	0.2417	-0.1083	0.1505	-0.719601	3.17812e-15	-11.1852	-1.91235e-17	5.10877e-10	-0.00601724	0.00677609
2	rs117014836	rs11754766	6	161592274	t	g	0.0477	-0.1922	0.3052	-0.629751	3.17775e-15	-11.1853	-3.84395e-17	1.02552e-09	-0.0120965	0.013588
2	rs117014836	rs145508766	6	161319802	a	g	0.0104	0.736	0.7045	1.04471	3.17744e-15	-11.1853	8.07181e-17	2.15428e-09	0.0254035	0.0285526
2	rs117014836	rs2223769	6	161959109	t	c	0.0362	0.1006	0.349	0.288252	3.17318e-15	-11.1859	4.36599e-17	1.17169e-09	0.0137591	0.0155992
2	rs117014836	rs610956	6	161383047	a	c	0.4047	0.0527	0.1322	0.398638	3.17197e-15	-11.186	1.60934e-17	4.54728e-10	0.00507363	0.00628071
2	rs117014836	rs3798922	6	161593188	c	g	0.0476	-0.1916	0.3053	-0.627579	3.17165e-15	-11.1861	-3.83098e-17	1.02445e-09	-0.0120788	0.0136015
2	rs117014836	rs145941871	6	161228394	t	c	0.0104	-0.7705	0.7285	-1.05765	3.16193e-15	-11.1874	-7.79299e-17	2.18891e-09	-0.0246463	0.030131
2	rs117014836	rs1077281	6	161707465	a	c	0.204	0.0959	0.1601	0.599001	3.16063e-15	-11.1876	1.97032e-17	5.45523e-10	0.00623395	0.00743604
2	rs117014836	rs117650890	6	161822226	a	g	0.0119	-0.6262	0.6784	-0.923054	3.16031e-15	-11.1877	-7.39088e-17	2.02248e-09	-0.0233866	0.0273382
2	rs117014836	rs3011437	6	161074143	t	g	0.2923	-0.1638	0.1443	-1.13514	3.15743e-15	-11.188	-1.76081e-17	4.80958e-10	-0.00557673	0.00649325
2	rs117014836	rs9365252	6	161534615	t	c	0.2093	0.2931	0.1579	1.85624	3.1509e-15	-11.1889	1.93783e-17	5.5606e-10	0.00615008	0.00776583
2	rs117014836	rs1247334	6	161381153	t	g	0.1309	-0.3822	0.1912	-1.99895	3.1506e-15	-11.189	-1.78954e-17	6.65961e-10	-0.00567999	0.0104166
2	rs117014836	rs9355882	6	161722796	t	c	0.4653	-0.0788	0.1336	-0.58982	3.14782e-15	-11.1894	1.45221e-17	4.43338e-10	0.0046134	0.00641531
2	rs117014836	rs7758583	6	161434887	a	g	0.411	-0.0968	0.1313	-0.737243	3.14051e-15	-11.1904	-1.56135e-17	4.52964e-10	-0.00497164	0.006373
2	rs117014836	rs1122470	6	161769110	t	c	0.0473	-0.1724	0.3053	-0.56469	3.13943e-15	-11.1905	3.19918e-17	1.05384e-09	0.0101903	0.0158084
2	rs117014836	rs7774989	6	161711187	c	g	0.4112	-0.1236	0.1338	-0.923767	3.13901e-15	-11.1906	-1.56404e-17	4.46582e-10	-0.0049826	0.00622159
2	rs117014836	rs1247328	6	161328071	a	t	0.1566	-0.228	0.1779	-1.28162	3.13878e-15	-11.1906	-2.16913e-17	6.01061e-10	-0.00691074	0.0082062
2	rs117014836	rs79919502	6	161472608	t	c	0.0485	-0.3238	0.3011	-1.07539	3.1382e-15	-11.1907	-3.67392e-17	1.01302e-09	-0.0117071	0.0137823
2	rs117014836	rs9295134	6	161450528	t	c	0.1359	0.2902	0.1895	1.5314	3.13797e-15	-11.1907	2.31815e-17	6.30033e-10	0.00738741	0.00848069
2	rs117014836	rs604924	6	161383479	t	c	0.3374	0.0404	0.1373	0.294246	3.1367e-15	-11.1909	1.24109e-17	4.69218e-10	0.00395667	0.00738478
2	rs117014836	rs9458102	6	161452634	t	c	0.136	0.2896	0.1893	1.52985	3.13375e-15	-11.1913	2.31015e-17	6.28925e-10	0.00737184	0.00847806
2	rs117014836	rs9365280	6	161739384	t	c	0.2853	-0.1535	0.1435	-1.06969	3.12852e-15	-11.192	-1.7086e-17	4.85518e-10	-0.00546137	0.00674696
2	rs117014836	rs41269133	6	161087863	t	c	0.0847	0.1598	0.2344	0.681741	3.128e-15	-11.1921	2.78901e-17	7.80296e-10	0.00891628	0.0107308
2	rs117014836	rs3798937	6	161647962	a	g	0.204	-0.0418	0.1608	-0.25995	3.12563e-15	-11.1924	-1.94893e-17	5.35998e-10	-0.00623532	0.0072826
2	rs117014836	rs6455710	6	161655996	a	g	0.4876	-0.0019	0.1289	-0.0147401	3.12534e-15	-11.1925	1.27276e-17	4.48771e-10	0.00407238	0.00691775
2	rs117014836	rs117954213	6	161420567	a	c	0.0513	-0.43	0.291	-1.47766	3.12505e-15	-11.1925	-3.55201e-17	9.79081e-10	-0.0113663	0.013325
2	rs117014836	rs1488	6	161538250	a	g	0.3803	-0.0573	0.133	-0.430827	3.12174e-15	-11.193	-1.54258e-17	4.50087e-10	-0.0049414	0.00636202
2	rs117014836	rs6911180	6	161675950	t	c	0.4611	0.0294	0.1293	0.227378	3.12007e-15	-11.1932	-1.46739e-17	4.45906e-10	-0.00470306	0.00645044
2	rs117014836	rs9365300	6	161987050	t	c	0.2173	0.0086	0.1579	0.0544649	3.11474e-15	-11.194	-1.89823e-17	5.18779e-10	-0.00609435	0.00701888
2	rs117014836	rs6931930	6	161713154	a	g	0.0594	-0.1819	0.2792	-0.651504	3.11234e-15	-11.1943	-3.29679e-17	9.06014e-10	-0.0105926	0.0123102
2	rs117014836	rs149367047	6	161847389	c	g	0.0176	0.148	0.5341	0.277102	3.11217e-15	-11.1943	5.93705e-17	1.62579e-09	0.0190769	0.0220313
2	rs117014836	rs17647823	6	161869692	t	g	0.1823	-0.0559	0.1672	-0.33433	3.11038e-15	-11.1946	-2.01771e-17	5.54339e-10	-0.006487	0.00753088
2	rs117014836	rs657484	6	161387505	a	t	0.4038	0.1488	0.132	1.12727	3.1098e-15	-11.1946	1.55346e-17	4.43984e-10	0.00499536	0.00619949
2	rs117014836	rs6918112	6	161737941	t	c	0.286	-0.1523	0.1435	-1.06132	3.10657e-15	-11.1951	-1.67685e-17	4.81381e-10	-0.00539774	0.00674219
2	rs117014836	rs4263565	6	161851164	a	c	0.2407	-0.1037	0.1507	-0.688122	3.10409e-15	-11.1954	-1.81291e-17	4.98855e-10	-0.0058404	0.00678676
2	rs117014836	rs653943	6	161387409	t	c	0.4038	0.1485	0.132	1.125	3.10386e-15	-11.1955	1.54587e-17	4.4304e-10	0.00498047	0.00619948
2	rs117014836	rs6455716	6	161716768	a	g	0.4604	0.0113	0.1294	0.0873261	3.10226e-15	-11.1957	1.50016e-17	4.34501e-10	0.0048357	0.00612144
2	rs117014836	rs4708900	6	161633854	a	c	0.0361	-0.2233	0.3488	-0.640195	3.09926e-15	-11.1961	-4.13678e-17	1.14381e-09	-0.0133476	0.0156196
2	rs117014836	rs77375615	6	161438657	t	g	0.0626	-0.1003	0.2671	-0.375515	3.09729e-15	-11.1964	-3.17957e-17	8.79762e-10	-0.0102656	0.0120211
2	rs117014836	rs885782	6	161989903	a	c	0.2717	0.0967	0.1448	0.667818	3.09656e-15	-11.1965	-1.67322e-17	4.86097e-10	-0.00540348	0.00686366
2	rs117014836	rs73017795	6	161324294	t	c	0.1027	0.1142	0.2131	0.535899	3.09653e-15	-11.1965	-2.34366e-17	7.21621e-10	-0.00756865	0.0105301
2	rs117014836	rs74396905	6	161952058	a	g	0.02	-0.2934	0.466	-0.629614	3.09532e-15	-11.1967	-5.4974e-17	1.51963e-09	-0.0177603	0.0207515
2	rs117014836	rs73785923	6	161872340	a	c	0.0506	-0.3246	0.2968	-1.09367	3.08992e-15	-11.1974	3.51036e-17	9.68827e-10	0.0113607	0.0132176
2	rs117014836	rs78145919	6	161435019	a	t	0.0626	-0.0995	0.267	-0.372659	3.08977e-15	-11.1975	-3.16111e-17	8.7744e-10	-0.0102309	0.0120211
2	rs117014836	rs60665119	6	161095316	c	g	0.0648	-0.2706	0.3687	-0.73393	3.08824e-15	-11.1977	-3.11544e-17	8.60443e-10	-0.0100881	0.0117459
2	rs117014836	rs6908327	6	161737294	a	g	0.2857	-0.1517	0.1435	-1.05714	3.08822e-15	-11.1977	-1.6511e-17	4.78446e-10	-0.00534647	0.00674828
2	rs117014836	rs3798940	6	161657187	t	c	0.4876	-0.005	0.129	-0.0387597	3.08628e-15	-11.1979	1.20916e-17	4.41942e-10	0.00391785	0.00692348
2	rs117014836	rs76032139	6	161387535	a	g	0.026	0.2402	0.4052	0.592794	3.0858e-15	-11.198	4.80784e-17	1.331e-09	0.0155805	0.018203
2	rs117014836	rs3734462	6	161557662	a	g	0.2107	-0.0169	0.1606	-0.10523	3.08523e-15	-11.1981	1.77819e-17	5.35316e-10	0.00576356	0.00772421
2	rs117014836	rs79191531	6	161423230	t	g	0.0528	-0.4203	0.2876	-1.4614	3.08202e-15	-11.1985	-3.38847e-17	9.51353e-10	-0.0109943	0.0131449
2	rs117014836	rs6914092	6	161348708	a	g	0.0888	-0.1949	0.2268	-0.859347	3.08186e-15	-11.1986	1.87933e-17	7.55458e-10	0.00609803	0.0121655
2	rs117014836	rs117746475	6	161954804	a	g	0.02	-0.2912	0.4664	-0.624357	3.0815e-15	-11.1986	-5.43893e-17	1.51227e-09	-0.0176502	0.0207515
2	rs117014836	rs16892626	6	161914608	a	c	0.0511	-0.3278	0.2955	-1.10931	3.0814e-15	-11.1986	-3.4518e-17	9.63318e-10	-0.011202	0.013254
2	rs117014836	rs9458261	6	161871811	t	c	0.3444	0.0697	0.1402	0.497147	3.08008e-15	-11.1988	-1.6036e-17	4.45548e-10	-0.00520635	0.00611101
2	rs117014836	rs6909832	6	161859655	a	g	0.2284	-0.134	0.1551	-0.863959	3.078e-15	-11.1991	-1.8113e-17	5.02766e-10	-0.00588466	0.00689154
2	rs117014836	rs3798920	6	161576790	t	c	0.0843	0.2798	0.2343	1.1942	3.07786e-15	-11.1991	2.7319e-17	7.61285e-10	0.00887596	0.0104649
2	rs117014836	rs75458670	6	161420053	a	c	0.0574	-0.116	0.2813	-0.412371	3.07748e-15	-11.1992	3.25897e-17	9.13166e-10	0.0105897	0.0126023
2	rs117014836	rs55952699	6	161736975	a	g	0.2839	-0.1517	0.1441	-1.05274	3.077e-15	-11.1993	-1.63855e-17	4.77407e-10	-0.00532516	0.00676122
2	rs117014836	rs79498218	6	161414678	a	g	0.0625	-0.0983	0.2675	-0.367477	3.07622e-15	-11.1994	-3.1302e-17	8.73906e-10	-0.0101755	0.0120301
2	rs117014836	rs2489952	6	161260530	a	g	0.1612	0.0729	0.1763	0.4135	3.07462e-15	-11.1996	2.05574e-17	5.75729e-10	0.00668616	0.00794364
2	rs117014836	rs11753446	6	161417431	a	c	0.0625	-0.0979	0.2675	-0.365981	3.07233e-15	-11.1999	-3.12066e-17	8.72703e-10	-0.0101573	0.0120301
2	rs117014836	rs7769352	6	161928668	t	c	0.0499	0.1645	0.2985	0.551089	3.06602e-15	-11.2008	3.44673e-17	9.68779e-10	0.0112417	0.0134064
2	rs117014836	rs1265310	6	161703428	a	g	0.2063	0.04	0.1645	0.243161	3.06444e-15	-11.201	1.59988e-17	5.4075e-10	0.00522079	0.00825615
2	rs117014836	rs653571	6	161387470	t	g	0.4038	0.1462	0.132	1.10758	3.05928e-15	-11.2018	1.48876e-17	4.35918e-10	0.00486638	0.0061994
2	rs117014836	rs2163235	6	161121303	t	c	0.4088	-0.0127	0.1342	-0.0946349	3.05796e-15	-11.2019	1.46256e-17	4.33491e-10	0.0047828	0.00621095
2	rs117014836	rs3798965	6	161773237	a	g	0.0493	-0.16	0.3004	-0.532623	3.05446e-15	-11.2024	2.83881e-17	1.00011e-09	0.00929399	0.0155269
2	rs117014836	rs112410770	6	161768341	a	g	0.047	-0.1898	0.3064	-0.619452	3.0517e-15	-11.2028	2.89537e-17	1.02179e-09	0.00948775	0.0158778
2	rs117014836	rs7761854	6	161756721	t	c	0.4927	0.0513	0.13	0.394615	3.05078e-15	-11.203	1.34495e-17	4.26333e-10	0.00440856	0.00633583
2	rs117014836	rs4709484	6	161415693	t	g	0.4115	-0.0919	0.1313	-0.699924	3.04599e-15	-11.2037	-1.43529e-17	4.37372e-10	-0.00471205	0.00637171
2	rs117014836	rs74855749	6	161225253	a	g	0.0149	-0.0944	0.5504	-0.171512	3.04511e-15	-11.2038	-5.14124e-17	1.78631e-09	-0.0168836	0.0276192
2	rs117014836	rs7756977	6	161635306	c	g	0.3276	0.1321	0.1382	0.955861	3.0444e-15	-11.2039	-1.41595e-17	4.59425e-10	-0.00465099	0.00690647
2	rs117014836	rs35184046	6	161790097	t	c	0.0648	0.1605	0.2643	0.607264	3.04423e-15	-11.2039	3.01074e-17	8.46826e-10	0.00988998	0.0117368
2	rs117014836	rs6918480	6	161738153	t	c	0.2857	-0.1487	0.1435	-1.03624	3.04305e-15	-11.2041	-1.58862e-17	4.70501e-10	-0.0052205	0.00674484
2	rs117014836	rs148899328	6	161618835	a	g	0.0187	-0.3097	0.4937	-0.627304	3.04202e-15	-11.2042	-5.45071e-17	1.54051e-09	-0.0179181	0.0214259
2	rs117014836	rs6925932	6	161608457	c	g	0.2192	0.1719	0.1563	1.09981	3.04195e-15	-11.2042	1.7851e-17	5.0385e-10	0.00586829	0.00700128
2	rs117014836	rs6919764	6	161739018	a	g	0.2857	-0.1486	0.1435	-1.03554	3.04133e-15	-11.2043	-1.58622e-17	4.70201e-10	-0.00521553	0.00674485
2	rs117014836	rs16892740	6	161955680	t	c	0.0497	0.1566	0.2962	0.528697	3.04091e-15	-11.2044	3.38296e-17	9.6219e-10	0.0111248	0.0134421
2	rs117014836	rs138933927	6	161365272	a	g	0.023	-0.3133	0.4476	-0.699955	3.0405e-15	-11.2044	-4.92715e-17	1.38959e-09	-0.0162051	0.0192996
2	rs117014836	rs9365278	6	161738332	a	t	0.2857	-0.1485	0.1435	-1.03484	3.03962e-15	-11.2046	-1.58381e-17	4.69902e-10	-0.00521056	0.00674486
2	rs117014836	rs2009830	6	161561169	t	c	0.0112	-0.5431	0.6193	-0.876958	3.03819e-15	-11.2048	-7.00875e-17	1.97688e-09	-0.0230689	0.0274617
2	rs117014836	rs6918267	6	161738003	t	g	0.2857	-0.1484	0.1435	-1.03415	3.03791e-15	-11.2048	-1.58141e-17	4.69603e-10	-0.00520559	0.00674488
2	rs117014836	rs4709494	6	161545015	t	c	0.2082	0.2869	0.1583	1.81238	3.03758e-15	-11.2049	1.75836e-17	5.33573e-10	0.0057887	0.00775996
2	rs117014836	rs6940606	6	161738867	c	g	0.2857	-0.1481	0.1435	-1.03206	3.03279e-15	-11.2055	-1.57423e-17	4.68708e-10	-0.00519068	0.00674492
2	rs117014836	rs2872548	6	161742705	t	c	0.2677	-0.0117	0.1465	-0.0798635	3.02707e-15	-11.2064	1.6479e-17	4.69533e-10	0.00544387	0.00657222
2	rs117014836	rs12530275	6	161948626	a	g	0.0495	0.1555	0.2975	0.522689	3.02583e-15	-11.2065	3.34778e-17	9.58765e-10	0.011064	0.0134678
2	rs117014836	rs2872819	6	161096478	c	g	0.3147	-0.1437	0.1409	-1.01987	3.02555e-15	-11.2066	-1.56878e-17	4.46775e-10	-0.00518509	0.00625211
2	rs117014836	rs118039157	6	161274718	a	g	0.0142	0.5735	0.5645	1.01594	3.02544e-15	-11.2066	6.15871e-17	1.7531e-09	0.0203564	0.0245246
2	rs117014836	rs76735376	6	161086716	a	g	0.0145	-0.4182	0.6632	-0.630579	3.02332e-15	-11.2069	-6.0855e-17	1.73358e-09	-0.0201285	0.0242669
2	rs117014836	rs7738367	6	161651368	t	c	0.4895	-0.0072	0.1286	-0.0559876	3.01877e-15	-11.2075	1.09453e-17	4.29773e-10	0.00362575	0.00693105
2	rs117014836	rs572973374	6	161085326	a	g	0.0115	0.9997	0.8542	1.17033	3.01687e-15	-11.2078	6.44858e-17	1.96457e-09	0.021375	0.028678
2	rs117014836	rs3734461	6	161449117	a	t	0.1359	0.2812	0.1895	1.48391	3.0144e-15	-11.2082	2.10427e-17	6.03072e-10	0.00698074	0.00848069
2	rs117014836	rs1652461	6	161235530	a	t	0.1601	0.091	0.1764	0.515873	3.01092e-15	-11.2087	1.95946e-17	5.63641e-10	0.00650785	0.00794739
2	rs117014836	rs76838390	6	161272755	a	g	0.1616	0.0681	0.1758	0.387372	3.0086e-15	-11.209	1.94628e-17	5.61582e-10	0.00646907	0.0079357
2	rs117014836	rs6455734	6	161976513	a	g	0.3911	0.1448	0.1319	1.0978	3.00816e-15	-11.2091	-1.36926e-17	4.34062e-10	-0.00455182	0.00647409
2	rs117014836	rs144248440	6	161284965	t	c	0.01	0.1596	0.9134	0.174732	3.00636e-15	-11.2093	-2.12776e-17	2.07673e-09	-0.00707756	0.0372084
2	rs117014836	rs1407216	6	161768004	a	g	0.0472	-0.1921	0.3056	-0.628599	3.00251e-15	-11.2099	2.70897e-17	9.99734e-10	0.00902238	0.0158579
2	rs117014836	rs12664801	6	161740400	a	g	0.2852	-0.1452	0.1426	-1.01823	2.99955e-15	-11.2103	-1.5282e-17	4.63113e-10	-0.00509475	0.00674874
2	rs117014836	rs6941589	6	161872547	t	c	0.0508	-0.3347	0.2963	-1.1296	2.9986e-15	-11.2105	3.25719e-17	9.35803e-10	0.0108624	0.0131929
2	rs117014836	rs12662959	6	161145234	t	c	0.0401	0.4031	0.34	1.18559	2.99823e-15	-11.2105	3.63461e-17	1.0455e-09	0.0121225	0.0147519
2	rs117014836	rs77006206	6	161299114	t	c	0.036	-0.804	0.3467	-2.31901	2.99754e-15	-11.2106	3.73927e-17	1.12272e-09	0.0124744	0.0162758
2	rs117014836	rs56947131	6	161766200	a	g	0.0472	-0.193	0.305	-0.632787	2.99432e-15	-11.2111	2.67842e-17	9.9638e-10	0.00894501	0.01586
2	rs117014836	rs10455879	6	161736337	a	g	0.1317	0.3218	0.1919	1.67692	2.99375e-15	-11.2112	-2.09906e-17	6.08269e-10	-0.00701147	0.00862712
2	rs117014836	rs147829643	6	161588372	t	c	0.0531	-0.4776	0.2927	-1.6317	2.9863e-15	-11.2122	3.09961e-17	9.24509e-10	0.0103794	0.0133596
2	rs117014836	rs2275926	6	161347456	a	c	0.0886	-0.208	0.227	-0.9163	2.98628e-15	-11.2122	1.57365e-17	7.27848e-10	0.0052696	0.0122324
2	rs117014836	rs144471314	6	161891220	c	g	0.0179	-0.2688	0.4993	-0.538354	2.98548e-15	-11.2124	-5.30283e-17	1.54384e-09	-0.0177621	0.0219739
