## Supplementary Table for "Genome-Wide Association Study of Creatinine Clearance Identifies New Loci for Kidney Function" (part 2 of 2)

### Sheet: ST28 (continued)
Supplementary Table S28. Fine-mapping results using FINEMAP
2	rs117014836	rs11969983	6	161871651	t	c	0.1317	-0.2338	0.1972	-1.1856	2.98439e-15	-11.2125	-2.06621e-17	6.07113e-10	-0.0069234	0.00869318
2	rs117014836	rs73021743	6	161356292	a	c	0.0885	-0.2034	0.2272	-0.895246	2.98363e-15	-11.2126	1.60234e-17	7.27764e-10	0.00537043	0.0121932
2	rs117014836	rs12193395	6	161719641	t	c	0.4574	0.0032	0.1294	0.0247295	2.98361e-15	-11.2126	1.34674e-17	4.16068e-10	0.0045138	0.0061357
2	rs117014836	rs74550947	6	161578737	a	t	0.0573	0.7	0.2796	2.50358	2.98242e-15	-11.2128	-8.14368e-18	9.4446e-10	-0.00273056	0.0170772
2	rs117014836	rs12110827	6	161562111	a	g	0.0112	-0.5291	0.6199	-0.853525	2.98022e-15	-11.2131	-6.68248e-17	1.93544e-09	-0.0224227	0.0274617
2	rs117014836	rs80063860	6	161307257	t	c	0.036	-0.8055	0.3462	-2.32669	2.9794e-15	-11.2133	3.67743e-17	1.11496e-09	0.0123429	0.0162758
2	rs117014836	rs185851199	6	161588509	a	g	0.0106	-0.5285	0.7669	-0.689138	2.97548e-15	-11.2138	-6.83748e-17	1.98578e-09	-0.0229795	0.0282351
2	rs117014836	rs9365229	6	161309174	c	g	0.1701	-0.0934	0.1731	-0.539573	2.97239e-15	-11.2143	-1.84788e-17	5.42545e-10	-0.00621682	0.00777051
2	rs117014836	rs79085151	6	161313816	t	c	0.0352	0.465	0.3539	1.31393	2.96785e-15	-11.2149	-3.77763e-17	1.10338e-09	-0.0127285	0.0157542
2	rs117014836	rs56211836	6	161633019	t	g	0.0159	0.5039	0.5289	0.952732	2.96745e-15	-11.215	5.47423e-17	1.63135e-09	0.0184476	0.0235907
2	rs117014836	rs60649875	6	161430010	t	c	0.0626	-0.0864	0.2671	-0.323474	2.96677e-15	-11.2151	-2.85784e-17	8.39063e-10	-0.00963283	0.0120213
2	rs117014836	rs9458281	6	161899280	a	g	0.1319	0.021	0.1918	0.109489	2.96563e-15	-11.2153	2.04608e-17	6.00107e-10	0.00689933	0.00859264
2	rs117014836	rs78649488	6	161186302	a	g	0.0371	-0.7581	0.3518	-2.15492	2.96369e-15	-11.2155	5.48328e-18	1.07908e-09	0.00185015	0.0197349
2	rs117014836	rs78015831	6	161955006	a	c	0.0497	0.147	0.296	0.496622	2.96252e-15	-11.2157	3.16614e-17	9.34707e-10	0.0106873	0.0134422
2	rs117014836	rs1111040	6	161739618	t	c	0.2855	-0.1437	0.1435	-1.00139	2.96039e-15	-11.216	-1.4722e-17	4.5604e-10	-0.00497299	0.00674693
2	rs117014836	rs35280474	6	161791076	t	c	0.0648	0.1514	0.2642	0.573051	2.96011e-15	-11.2161	2.80822e-17	8.21083e-10	0.00948689	0.0117368
2	rs117014836	rs4371833	6	161816660	t	c	0.1742	-0.1952	0.1714	-1.13886	2.95862e-15	-11.2163	-1.78258e-17	5.37304e-10	-0.00602505	0.00782794
2	rs117014836	rs1247336	6	161377557	t	c	0.2556	-0.1037	0.1483	-0.699258	2.95791e-15	-11.2164	1.46602e-17	4.71652e-10	0.00495626	0.00711635
2	rs117014836	rs7764467	6	161900454	t	g	0.0472	0.009	0.3065	0.0293638	2.95651e-15	-11.2166	3.18027e-17	9.61604e-10	0.0107568	0.0140375
2	rs117014836	rs77051004	6	161955436	c	g	0.0497	0.1461	0.296	0.493581	2.95536e-15	-11.2168	3.14622e-17	9.32175e-10	0.0106458	0.0134422
2	rs117014836	rs56314102	6	161720275	c	g	0.458	0.0037	0.1292	0.0286378	2.95394e-15	-11.217	1.28254e-17	4.11957e-10	0.0043418	0.00621293
2	rs117014836	rs6933655	6	161956466	c	g	0.0496	0.1459	0.2964	0.49224	2.95221e-15	-11.2172	3.14047e-17	9.31952e-10	0.0106377	0.013455
2	rs117014836	rs9456676	6	161899244	t	c	0.1319	0.0199	0.1918	0.103754	2.95207e-15	-11.2173	2.02204e-17	5.97044e-10	0.00684955	0.00859263
2	rs117014836	rs6901968	6	161444007	c	g	0.1356	0.2756	0.1895	1.45435	2.95199e-15	-11.2173	1.99745e-17	5.89723e-10	0.00676646	0.00848675
2	rs117014836	rs6922432	6	161899191	a	t	0.1319	0.0197	0.1918	0.102711	2.94962e-15	-11.2176	2.01769e-17	5.9649e-10	0.0068405	0.00859263
2	rs117014836	rs783157	6	161232771	t	c	0.1604	0.0884	0.1764	0.501134	2.94911e-15	-11.2177	1.85672e-17	5.50372e-10	0.00629586	0.00794192
2	rs117014836	rs16892229	6	161577580	a	g	0.0844	0.2676	0.2343	1.14213	2.94907e-15	-11.2177	2.45396e-17	7.25819e-10	0.00832111	0.0104592
2	rs117014836	rs141833956	6	161427009	a	g	0.0626	-0.0836	0.2672	-0.312874	2.94185e-15	-11.2188	-2.79592e-17	8.31181e-10	-0.00950393	0.0120214
2	rs117014836	rs3757037	6	161697400	a	g	0.3073	-0.043	0.1393	-0.308686	2.94151e-15	-11.2188	-1.45648e-17	4.38107e-10	-0.00495146	0.00638235
2	rs117014836	rs1247330	6	161326650	t	g	0.3058	-0.0753	0.1406	-0.535562	2.94029e-15	-11.219	1.1694e-17	4.42568e-10	0.00397715	0.00712721
2	rs117014836	rs6933493	6	161947653	a	t	0.0496	0.1446	0.297	0.486869	2.9397e-15	-11.2191	3.1056e-17	9.27514e-10	0.0105643	0.013455
2	rs117014836	rs58040353	6	161429955	a	g	0.0626	-0.0833	0.2672	-0.311751	2.93925e-15	-11.2191	-2.78943e-17	8.30354e-10	-0.00949028	0.0120214
2	rs117014836	rs1247320	6	161333781	t	c	0.1567	-0.2137	0.1779	-1.20124	2.9386e-15	-11.2192	-1.82958e-17	5.58272e-10	-0.00622605	0.00820343
2	rs117014836	rs2314375	6	161579484	t	c	0.0842	0.2658	0.2346	1.13299	2.93835e-15	-11.2193	2.43396e-17	7.23525e-10	0.00828344	0.0104662
2	rs117014836	rs9295151	6	161899561	c	g	0.1319	0.0174	0.1917	0.0907668	2.93824e-15	-11.2193	1.99757e-17	5.93884e-10	0.00679852	0.0085917
2	rs117014836	rs73786014	6	161583663	t	c	0.0834	0.2655	0.2353	1.12835	2.93823e-15	-11.2193	2.44485e-17	7.26523e-10	0.00832083	0.0105075
2	rs117014836	rs56160793	6	161339651	a	g	0.0893	-0.2146	0.226	-0.949558	2.93815e-15	-11.2193	1.39913e-17	7.10849e-10	0.00476193	0.012219
2	rs117014836	rs638141	6	161361888	a	g	0.13	-0.0317	0.1941	-0.163318	2.93804e-15	-11.2193	1.90401e-17	6.06561e-10	0.00648056	0.00912291
2	rs117014836	rs113389682	6	161215570	t	c	0.0763	-0.6925	0.2482	-2.79009	2.93668e-15	-11.2195	-2.47507e-17	7.61306e-10	-0.00842812	0.0112396
2	rs117014836	rs11751634	6	161426778	a	g	0.0625	-0.0829	0.2672	-0.310254	2.93578e-15	-11.2197	-2.78287e-17	8.29872e-10	-0.00947915	0.0120304
2	rs117014836	rs117366735	6	161931913	t	c	0.0112	1.5778	1.3136	1.20113	2.93462e-15	-11.2198	6.41669e-17	1.90311e-09	0.0218654	0.0274968
2	rs117014836	rs1247319	6	161333860	t	c	0.1567	-0.2132	0.1779	-1.19843	2.93219e-15	-11.2202	-1.8186e-17	5.56882e-10	-0.00620217	0.00820341
2	rs117014836	rs111845159	6	161954493	a	g	0.0497	0.1429	0.2961	0.482607	2.92987e-15	-11.2205	3.07523e-17	9.2314e-10	0.0104961	0.0134422
2	rs117014836	rs16892736	6	161955143	a	g	0.0497	0.1428	0.2959	0.482595	2.92984e-15	-11.2205	3.07516e-17	9.2313e-10	0.010496	0.0134422
2	rs117014836	rs73785924	6	161872599	a	c	0.0546	-0.1141	0.2828	-0.403465	2.92932e-15	-11.2206	-2.94728e-17	8.82701e-10	-0.0100613	0.0128358
2	rs117014836	rs113584836	6	161973320	t	c	0.0371	0.1717	0.3538	0.485302	2.92736e-15	-11.2209	-3.51691e-17	1.06461e-09	-0.012014	0.0155832
2	rs117014836	rs1271391	6	161190851	t	g	0.1555	0.099	0.1785	0.554622	2.92626e-15	-11.2211	1.84163e-17	5.52602e-10	0.00629343	0.00804658
2	rs117014836	rs404204	6	161705886	a	c	0.1982	-0.1509	0.1626	-0.928044	2.92086e-15	-11.2219	-1.66427e-17	5.01503e-10	-0.00569787	0.00732399
2	rs117014836	rs677841	6	161405504	t	c	0.284	0.0214	0.1435	0.149129	2.91682e-15	-11.2225	-1.41219e-17	4.5052e-10	-0.00484154	0.00679302
2	rs117014836	rs1247357	6	161353402	a	g	0.0656	0.2456	0.2656	0.924699	2.91206e-15	-11.2232	2.66554e-17	8.03545e-10	0.00915345	0.0117449
2	rs117014836	rs4063598	6	161122931	a	g	0.4089	-0.0202	0.1343	-0.15041	2.91204e-15	-11.2232	1.2726e-17	4.09818e-10	0.00437014	0.006211
2	rs117014836	rs16892722	6	161950933	a	t	0.0496	0.141	0.297	0.474747	2.91197e-15	-11.2232	3.02812e-17	9.17643e-10	0.0103989	0.0134551
2	rs117014836	rs77268152	6	161951114	a	t	0.0496	0.141	0.297	0.474747	2.91197e-15	-11.2232	3.02812e-17	9.17643e-10	0.0103989	0.0134551
2	rs117014836	rs12207275	6	161654829	a	c	0.1704	0.0267	0.1717	0.155504	2.9101e-15	-11.2235	-1.73525e-17	5.31855e-10	-0.00596284	0.00785159
2	rs117014836	rs1475032	6	161788777	a	g	0.2837	0.0159	0.1449	0.109731	2.90841e-15	-11.2237	-1.46632e-17	4.40167e-10	-0.00504164	0.00641856
2	rs117014836	rs9458136	6	161551218	a	g	0.0476	0.1556	0.3073	0.506346	2.90142e-15	-11.2248	3.01974e-17	9.35561e-10	0.0104078	0.013905
2	rs117014836	rs111355741	6	161766778	t	c	0.0468	-0.2145	0.3064	-0.700065	2.89986e-15	-11.225	2.3229e-17	9.61041e-10	0.00801038	0.0159478
2	rs117014836	rs16892477	6	161763312	t	c	0.047	-0.2093	0.3055	-0.685106	2.89967e-15	-11.225	2.31768e-17	9.59031e-10	0.00799291	0.0159155
2	rs117014836	rs12175609	6	161908546	t	c	0.3119	0.1394	0.1397	0.997853	2.89838e-15	-11.2252	-1.40915e-17	4.27767e-10	-0.00486183	0.00628457
2	rs117014836	rs4235930	6	161852705	t	c	0.25	0.1412	0.1488	0.948925	2.89577e-15	-11.2256	1.503e-17	4.56384e-10	0.00519033	0.00670733
2	rs117014836	rs10945708	6	161438995	t	c	0.2812	-0.0528	0.1459	-0.361892	2.89253e-15	-11.2261	6.3667e-19	4.42535e-10	0.000220108	0.00822534
2	rs117014836	rs12216149	6	162012382	c	g	0.0684	-0.6173	0.2598	-2.37606	2.89145e-15	-11.2263	-2.56739e-17	7.79758e-10	-0.00887926	0.0114648
2	rs117014836	rs2489945	6	161297724	a	g	0.1707	-0.0871	0.1731	-0.503177	2.88883e-15	-11.2267	-1.71069e-17	5.24648e-10	-0.00592174	0.00775987
2	rs117014836	rs7764319	6	161950177	c	g	0.0497	0.1415	0.297	0.476431	2.88762e-15	-11.2268	2.95876e-17	9.07825e-10	0.0102464	0.013432
2	rs117014836	rs1596405	6	161360697	a	g	0.277	0.0188	0.1451	0.129566	2.88336e-15	-11.2275	1.42356e-17	4.41856e-10	0.00493715	0.00658303
2	rs117014836	rs1937483	6	161295598	a	g	0.1707	-0.0866	0.1731	-0.500289	2.88247e-15	-11.2276	-1.70037e-17	5.23331e-10	-0.00589901	0.00775989
2	rs117014836	rs73595029	6	161565732	t	c	0.1237	0.3131	0.1963	1.59501	2.88182e-15	-11.2277	-2.18172e-18	8.763e-10	-0.000757062	0.0163061
2	rs117014836	rs2465841	6	161295154	t	c	0.1707	-0.0865	0.1731	-0.499711	2.8812e-15	-11.2278	-1.69831e-17	5.23069e-10	-0.00589446	0.00775989
2	rs117014836	rs4616970	6	161565969	c	g	0.1209	0.3246	0.1983	1.63691	2.88082e-15	-11.2279	1.72959e-18	9.44916e-10	0.000600379	0.0175947
2	rs117014836	rs4598047	6	161565896	c	g	0.121	0.3221	0.1982	1.62513	2.87922e-15	-11.2281	5.69943e-19	9.26205e-10	0.00019795	0.01726
2	rs117014836	rs4621614	6	161566034	t	g	0.1209	0.322	0.1982	1.62462	2.87919e-15	-11.2281	5.21517e-19	9.25776e-10	0.000181133	0.0172523
2	rs117014836	rs4547987	6	161566026	a	t	0.1224	0.3192	0.1973	1.61784	2.87899e-15	-11.2281	-1.23791e-19	9.1093e-10	-4.29983e-05	0.0169771
2	rs117014836	rs146119742	6	161714870	a	g	0.0137	0.6448	0.5563	1.15909	2.87648e-15	-11.2285	5.51088e-17	1.68418e-09	0.0191584	0.0248806
2	rs117014836	rs1247360	6	161341208	a	g	0.1568	-0.2093	0.1784	-1.17321	2.87646e-15	-11.2285	-1.72196e-17	5.44561e-10	-0.00598638	0.00820107
2	rs117014836	rs1247361	6	161341269	c	g	0.1568	-0.2092	0.1784	-1.17265	2.87526e-15	-11.2287	-1.71987e-17	5.44296e-10	-0.00598162	0.00820106
2	rs117014836	rs141804284	6	161743242	a	c	0.0133	-0.4428	0.5923	-0.747594	2.8748e-15	-11.2288	-5.57009e-17	1.71103e-09	-0.0193756	0.0253566
2	rs117014836	rs4324757	6	161499882	a	g	0.3283	0.0478	0.1377	0.347131	2.87379e-15	-11.2289	-1.3057e-17	4.2419e-10	-0.00454348	0.00647842
2	rs117014836	rs1247305	6	161338001	t	g	0.1568	-0.209	0.1784	-1.17152	2.87285e-15	-11.2291	-1.7157e-17	5.43768e-10	-0.0059721	0.00820105
2	rs117014836	rs1247313	6	161336020	t	c	0.1568	-0.209	0.1784	-1.17152	2.87285e-15	-11.2291	-1.7157e-17	5.43768e-10	-0.0059721	0.00820105
2	rs117014836	rs138911818	6	161489426	a	t	0.0236	0.5137	0.4387	1.17096	2.87149e-15	-11.2293	2.67841e-17	1.31518e-09	0.0093276	0.0227017
2	rs117014836	rs55706733	6	161335260	a	g	0.103	0.1363	0.2135	0.638407	2.86763e-15	-11.2299	-1.81289e-17	6.58e-10	-0.00632191	0.0105364
2	rs117014836	rs1982291	6	161462816	c	g	0.1934	0.1787	0.1635	1.09297	2.86659e-15	-11.23	1.40709e-17	5.10218e-10	0.00490858	0.00816815
2	rs117014836	rs1247362	6	161342660	a	c	0.1568	-0.2084	0.1784	-1.16816	2.86567e-15	-11.2302	-1.70323e-17	5.42188e-10	-0.00594354	0.00820102
2	rs117014836	rs1864450	6	161122707	a	g	0.409	-0.0232	0.1343	-0.172748	2.86528e-15	-11.2302	1.20998e-17	4.02091e-10	0.00422292	0.00621234
2	rs117014836	rs75702917	6	161498908	a	t	0.0609	0.3703	0.2734	1.35443	2.86439e-15	-11.2303	2.64192e-17	8.15525e-10	0.0092233	0.0121293
2	rs117014836	rs73019338	6	161688465	a	g	0.0349	0.1981	0.3523	0.562305	2.86419e-15	-11.2304	-3.25631e-17	1.07693e-09	-0.0113691	0.0166032
2	rs117014836	rs118128369	6	161916039	t	c	0.0191	-0.3265	0.4735	-0.689546	2.86366e-15	-11.2305	-4.54282e-17	1.43241e-09	-0.0158637	0.0215602
2	rs117014836	rs1247309	6	161336636	a	c	0.1567	-0.2082	0.1784	-1.16704	2.86329e-15	-11.2305	-1.69953e-17	5.41804e-10	-0.00593556	0.00820314
2	rs117014836	rs2465874	6	161298592	t	g	0.1707	-0.0848	0.1731	-0.48989	2.85988e-15	-11.231	-1.66364e-17	5.18642e-10	-0.00581718	0.00775995
2	rs117014836	rs75151084	6	161778405	a	g	0.1681	-0.1782	0.1732	-1.02887	2.85974e-15	-11.2311	-1.57228e-17	5.27572e-10	-0.00549799	0.00819145
2	rs117014836	rs935183	6	161335253	a	g	0.1567	-0.2079	0.1784	-1.16536	2.85973e-15	-11.2311	-1.69333e-17	5.41019e-10	-0.00592128	0.00820313
2	rs117014836	rs1781546	6	161336407	t	c	0.1568	-0.2079	0.1784	-1.16536	2.85973e-15	-11.2311	-1.69289e-17	5.40879e-10	-0.00591974	0.008201
2	rs117014836	rs12528132	6	161743527	a	c	0.0766	-0.4925	0.2488	-1.9795	2.8566e-15	-11.2315	-2.36199e-17	7.29734e-10	-0.00826852	0.0108649
2	rs117014836	rs6913867	6	161445944	c	g	0.3232	0.0463	0.1382	0.335022	2.85363e-15	-11.232	-1.27866e-17	4.22737e-10	-0.0044808	0.00652277
2	rs117014836	rs1247365	6	161342928	c	g	0.1568	-0.2072	0.1784	-1.16143	2.85147e-15	-11.2323	-1.6785e-17	5.39056e-10	-0.00588642	0.00820096
2	rs117014836	rs143079629	6	161128812	a	g	0.0108	-0.1936	0.6494	-0.298121	2.84929e-15	-11.2326	-5.92417e-17	1.89087e-09	-0.0207917	0.02868
2	rs117014836	rs6937182	6	161899007	t	g	0.1293	0.011	0.1934	0.0568769	2.84712e-15	-11.233	1.84989e-17	5.7792e-10	0.00649742	0.00866558
2	rs117014836	rs62436704	6	161199736	t	c	0.2847	0.0236	0.1432	0.164804	2.84617e-15	-11.2331	-1.36686e-17	4.3107e-10	-0.00480245	0.00649805
2	rs117014836	rs1247310	6	161336528	c	g	0.1567	-0.2063	0.1784	-1.15639	2.84096e-15	-11.2339	-1.66057e-17	5.3687e-10	-0.0058451	0.00820305
2	rs117014836	rs1247347	6	161366801	a	g	0.3801	-0.1374	0.1324	-1.03776	2.84067e-15	-11.234	-1.26852e-17	3.9874e-10	-0.00446555	0.00600244
2	rs117014836	rs2140652	6	161580532	t	c	0.0676	0.0087	0.2562	0.0339578	2.84064e-15	-11.234	2.46282e-17	7.69611e-10	0.00866995	0.0115474
2	rs117014836	rs7757140	6	161095837	t	c	0.3155	-0.1323	0.1408	-0.939631	2.84054e-15	-11.234	-1.3282e-17	4.15921e-10	-0.00467588	0.00624794
2	rs117014836	rs73589745	6	161891028	t	c	0.0491	0.1849	0.3003	0.615718	2.83917e-15	-11.2342	-2.82916e-17	8.99207e-10	-0.00996474	0.0136197
2	rs117014836	rs16892725	6	161953010	a	g	0.0496	0.1301	0.297	0.438047	2.83219e-15	-11.2353	2.80323e-17	8.88931e-10	0.00989777	0.0134551
2	rs117014836	rs673910	6	161386130	a	g	0.4769	-0.0745	0.1298	-0.57396	2.83165e-15	-11.2353	-1.1869e-17	3.89722e-10	-0.00419154	0.00600572
2	rs117014836	rs3798949	6	161687790	t	c	0.0355	0.1191	0.3485	0.34175	2.82785e-15	-11.2359	-3.21161e-17	1.04688e-09	-0.0113571	0.0160802
2	rs117014836	rs9355879	6	161718300	a	t	0.4579	-0.0063	0.1295	-0.0486486	2.82776e-15	-11.2359	1.14114e-17	3.90719e-10	0.00403548	0.00614017
2	rs117014836	rs117355130	6	161403062	t	c	0.0204	0.4614	0.4724	0.976715	2.82429e-15	-11.2365	3.67117e-17	1.38679e-09	0.0129986	0.0226271
2	rs117014836	rs9364590	6	161713967	a	g	0.2583	0.0286	0.1515	0.188779	2.82211e-15	-11.2368	-1.38304e-17	4.38814e-10	-0.00490074	0.0066494
2	rs117014836	rs9347488	6	161718416	t	g	0.4579	-0.0067	0.1295	-0.0517375	2.82175e-15	-11.2369	1.13303e-17	3.89727e-10	0.00401534	0.00614037
2	rs117014836	rs73019758	6	161327976	a	g	0.0892	-0.2395	0.2272	-1.05414	2.82111e-15	-11.237	9.05896e-18	6.75748e-10	0.00321113	0.0123107
2	rs117014836	rs12211487	6	161681756	a	g	0.1617	0.1026	0.175	0.586286	2.81825e-15	-11.2374	-1.55999e-17	5.25725e-10	-0.00553532	0.00821163
2	rs117014836	rs4540241	6	161953798	a	g	0.0498	0.1273	0.2955	0.430795	2.81714e-15	-11.2376	2.75518e-17	8.8178e-10	0.00978009	0.0134295
2	rs117014836	rs9347520	6	161994471	a	g	0.4179	-0.2062	0.1307	-1.57766	2.81578e-15	-11.2378	-1.22318e-17	3.87248e-10	-0.00434401	0.00586403
2	rs117014836	rs150998237	6	161206702	a	g	0.0124	0.566	0.6187	0.914821	2.81515e-15	-11.2379	5.44308e-17	1.72789e-09	0.0193349	0.0262051
2	rs117014836	rs117687416	6	161774807	t	c	0.0229	0.1706	0.4421	0.385886	2.8135e-15	-11.2381	4.01938e-17	1.2779e-09	0.014286	0.0193994
2	rs117014836	rs183516602	6	161853487	t	c	0.0119	0.5192	0.6798	0.763754	2.81313e-15	-11.2382	5.5309e-17	1.76365e-09	0.019661	0.0268169
2	rs117014836	rs1125640	6	161592100	t	c	0.0858	0.1213	0.2326	0.521496	2.81113e-15	-11.2385	2.13727e-17	6.82401e-10	0.00760292	0.010385
2	rs117014836	rs12194934	6	161720023	t	c	0.4581	-0.007	0.1291	-0.0542215	2.80963e-15	-11.2387	1.11754e-17	3.8768e-10	0.00397755	0.00613778
2	rs117014836	rs62436705	6	161200486	t	g	0.2847	0.0263	0.1432	0.183659	2.80707e-15	-11.2391	-1.31306e-17	4.242e-10	-0.00467767	0.00649798
2	rs117014836	rs34951308	6	162015121	c	g	0.0324	0.1135	0.3765	0.301461	2.80489e-15	-11.2395	-1.31451e-17	1.08882e-09	-0.0046865	0.0200176
2	rs117014836	rs6928997	6	161958165	t	g	0.26	0.0994	0.1474	0.674355	2.80078e-15	-11.2401	-1.3563e-17	4.33602e-10	-0.0048426	0.00660888
2	rs117014836	rs7746515	6	161481990	t	c	0.1356	0.2636	0.1898	1.38883	2.80051e-15	-11.2401	1.72858e-17	5.55418e-10	0.0061724	0.00848859
2	rs117014836	rs113398446	6	161871755	a	c	0.2138	-0.1541	0.1619	-0.951822	2.79755e-15	-11.2406	-1.42595e-17	4.64891e-10	-0.00509713	0.00716057
2	rs117014836	rs78715917	6	161968407	t	g	0.0371	0.1393	0.3452	0.403534	2.79747e-15	-11.2406	3.12912e-17	1.00466e-09	0.0111856	0.0153523
2	rs117014836	rs614470	6	161390216	t	c	0.4944	-0.0684	0.1295	-0.528185	2.79671e-15	-11.2407	-1.14162e-17	3.83428e-10	-0.00408199	0.00599209
2	rs117014836	rs16892490	6	161814487	a	t	0.1586	-0.2436	0.1771	-1.37549	2.79135e-15	-11.2416	-1.60219e-17	5.18512e-10	-0.00573985	0.00796061
2	rs117014836	rs1652462	6	161235660	a	c	0.1616	0.0724	0.1758	0.411832	2.79114e-15	-11.2416	1.58927e-17	5.15222e-10	0.00569398	0.00791734
2	rs117014836	rs1317026	6	161154955	t	c	0.0202	0.2711	0.4778	0.567392	2.78875e-15	-11.242	4.13528e-17	1.34865e-09	0.0148284	0.0207926
2	rs117014836	rs3778230	6	161646498	t	g	0.17	0.0364	0.1724	0.211137	2.78706e-15	-11.2422	-1.53136e-17	5.06389e-10	-0.00549453	0.0078624
2	rs117014836	rs4708895	6	161309155	t	c	0.3967	-0.019	0.1315	-0.144487	2.78328e-15	-11.2428	-1.18994e-17	3.86232e-10	-0.00427531	0.00594294
2	rs117014836	rs1740431	6	161210798	t	c	0.1539	0.0588	0.1791	0.328308	2.78213e-15	-11.243	1.6017e-17	5.24059e-10	0.0057571	0.00809758
2	rs117014836	rs1652488	6	161200155	t	g	0.4433	-0.0092	0.13	-0.0707692	2.78159e-15	-11.2431	-1.17305e-17	3.79667e-10	-0.0042172	0.00583413
2	rs117014836	rs16892481	6	161769437	a	g	0.0114	-0.4165	0.7216	-0.57719	2.78053e-15	-11.2433	-5.45044e-17	1.7775e-09	-0.0196022	0.0274235
2	rs117014836	rs12662114	6	161679188	t	c	0.0544	-0.1059	0.2846	-0.372101	2.7804e-15	-11.2433	-2.56496e-17	8.30832e-10	-0.00922514	0.0127736
2	rs117014836	rs6455712	6	161658380	a	g	0.4454	-0.1183	0.1298	-0.911402	2.77923e-15	-11.2435	1.15277e-17	3.81241e-10	0.00414781	0.00592388
2	rs117014836	rs2272197	6	161529678	a	c	0.1908	-0.1213	0.1652	-0.734262	2.77741e-15	-11.2437	-1.29318e-17	4.84655e-10	-0.00465606	0.00793049
2	rs117014836	rs9355327	6	161439671	a	g	0.1363	0.2592	0.1887	1.37361	2.77731e-15	-11.2438	1.68348e-17	5.48831e-10	0.00606156	0.00846836
2	rs117014836	rs78763283	6	161463259	t	c	0.051	-0.39	0.2939	-1.32698	2.77708e-15	-11.2438	-2.59433e-17	8.59225e-10	-0.00934194	0.013363
2	rs117014836	rs1247359	6	161340682	c	g	0.2087	0.281	0.1602	1.75406	2.77558e-15	-11.244	1.40659e-17	4.64276e-10	0.00506775	0.00720959
2	rs117014836	rs1247516	6	161301103	a	g	0.4414	-0.0972	0.1303	-0.745971	2.77498e-15	-11.2441	-1.16714e-17	3.78283e-10	-0.00420594	0.00582042
2	rs117014836	rs80145669	6	161022495	a	g	0.0255	0.4236	0.4193	1.01026	2.77265e-15	-11.2445	3.17485e-17	1.2146e-09	0.0114506	0.0200239
2	rs117014836	rs117534432	6	161177443	t	c	0.0293	-0.1523	0.4033	-0.377635	2.77244e-15	-11.2445	-3.36162e-17	1.11808e-09	-0.0121251	0.0174322
2	rs117014836	rs9365279	6	161738779	t	g	0.4695	0.109	0.1299	0.839107	2.77205e-15	-11.2446	-1.14352e-17	3.78138e-10	-0.00412517	0.0058792
2	rs117014836	rs4487560	6	161953531	c	g	0.0498	0.1206	0.2962	0.407157	2.76967e-15	-11.245	2.61954e-17	8.6445e-10	0.00945796	0.0134296
2	rs117014836	rs73019762	6	161328299	t	c	0.0891	-0.2558	0.2274	-1.12489	2.76957e-15	-11.245	5.9547e-18	6.6054e-10	0.00215005	0.0123659
2	rs117014836	rs1247300	6	161346890	t	c	0.1564	-0.1994	0.1786	-1.11646	2.76889e-15	-11.2451	-1.5359e-17	5.21081e-10	-0.00554697	0.0082033
2	rs117014836	rs571496	6	161938494	t	c	0.3001	-0.3071	0.1404	-2.18732	2.76858e-15	-11.2451	-1.25274e-17	4.0849e-10	-0.00452486	0.00630843
2	rs117014836	rs62436703	6	161198379	t	c	0.2848	0.0291	0.1432	0.203212	2.76815e-15	-11.2452	-1.2589e-17	4.17261e-10	-0.0045478	0.00649722
2	rs117014836	rs673319	6	161360378	t	c	0.2767	0.1736	0.1448	1.1989	2.76633e-15	-11.2455	1.27565e-17	4.18864e-10	0.00461134	0.00649293
2	rs117014836	rs4615361	6	161953740	t	c	0.0498	0.1199	0.2962	0.404794	2.76506e-15	-11.2457	2.60627e-17	8.62756e-10	0.00942575	0.0134296
2	rs117014836	rs4615360	6	161953696	t	c	0.0498	0.1199	0.2962	0.404794	2.76506e-15	-11.2457	2.60627e-17	8.62756e-10	0.00942575	0.0134296
2	rs117014836	rs187448978	6	161521590	a	g	0.01	-0.5745	0.9126	-0.62952	2.76311e-15	-11.246	-5.75473e-17	1.87806e-09	-0.020827	0.0290299
2	rs117014836	rs11751714	6	161329829	a	t	0.0891	-0.2596	0.2274	-1.1416	2.7605e-15	-11.2464	5.23909e-18	6.5786e-10	0.00189788	0.0123763
2	rs117014836	rs530128	6	161960215	t	c	0.1163	-0.0785	0.2017	-0.389192	2.76022e-15	-11.2464	1.72832e-17	5.86343e-10	0.00626151	0.00923841
2	rs117014836	rs79570361	6	161170855	a	g	0.0624	0.0045	0.2666	0.0168792	2.75988e-15	-11.2465	-2.19448e-17	7.86408e-10	-0.00795137	0.0126829
2	rs117014836	rs77908053	6	161916837	t	c	0.0137	0.2434	0.5574	0.43667	2.75284e-15	-11.2476	4.859e-17	1.60186e-09	0.0176509	0.024911
2	rs117014836	rs3778229	6	161644540	t	c	0.488	-0.0314	0.1292	-0.243034	2.75265e-15	-11.2476	5.79348e-18	3.8034e-10	0.00210469	0.00693706
2	rs117014836	rs3798950	6	161688083	t	c	0.1486	0.0385	0.1813	0.212355	2.75162e-15	-11.2478	-1.54284e-17	5.26512e-10	-0.00560701	0.00832511
2	rs117014836	rs7775860	6	161747397	t	c	0.2854	-0.1285	0.143	-0.898601	2.75085e-15	-11.2479	-1.16629e-17	4.18036e-10	-0.00423974	0.00674921
2	rs117014836	rs9347495	6	161735946	t	g	0.3966	-0.1623	0.1334	-1.21664	2.75016e-15	-11.248	-1.14354e-17	3.8079e-10	-0.00415811	0.00595271
2	rs117014836	rs12205864	6	161716028	a	c	0.4607	-0.0092	0.1294	-0.0710974	2.7464e-15	-11.2486	1.03435e-17	3.76915e-10	0.00376622	0.00612726
2	rs117014836	rs73021756	6	161362769	a	g	0.1821	0.0495	0.1684	0.293943	2.74301e-15	-11.2492	7.83644e-19	4.84202e-10	0.000285688	0.00924072
2	rs117014836	rs16892673	6	161933935	a	g	0.0712	0.1596	0.2515	0.634592	2.73785e-15	-11.25	2.16406e-17	7.1902e-10	0.00790423	0.0112407
2	rs117014836	rs509205	6	161937631	a	t	0.3004	-0.303	0.1402	-2.1612	2.73392e-15	-11.2506	-1.20573e-17	4.02393e-10	-0.00441025	0.00630683
2	rs117014836	rs192545470	6	161029445	c	g	0.0121	0.8385	0.8347	1.00455	2.73152e-15	-11.251	4.06066e-17	1.70449e-09	0.0148659	0.029028
2	rs117014836	rs10945705	6	161364970	t	c	0.0242	0.5409	0.4279	1.26408	2.73126e-15	-11.251	3.36165e-17	1.21345e-09	0.0123081	0.0196882
2	rs117014836	rs2465845	6	161324856	a	c	0.3761	0.0755	0.1333	0.566392	2.73019e-15	-11.2512	-1.04114e-17	3.85956e-10	-0.00381345	0.00632603
2	rs117014836	rs678290	6	161411973	t	c	0.4299	0.0684	0.1313	0.520944	2.72791e-15	-11.2515	9.83774e-18	3.77328e-10	0.00360633	0.00625995
2	rs117014836	rs1321851	6	161694252	t	c	0.4053	-0.0289	0.1331	-0.21713	2.72615e-15	-11.2518	9.36557e-18	3.82973e-10	0.00343545	0.0064806
2	rs117014836	rs7774267	6	161901679	t	c	0.0641	0.117	0.262	0.446565	2.72429e-15	-11.2521	2.23166e-17	7.51268e-10	0.00819172	0.0118351
2	rs117014836	rs10455877	6	161646259	t	c	0.1699	0.0421	0.1724	0.2442	2.72415e-15	-11.2521	-1.42449e-17	4.92919e-10	-0.00522912	0.00786429
2	rs117014836	rs2224852	6	161885498	t	c	0.1245	0.1718	0.197	0.872081	2.71595e-15	-11.2535	1.59835e-17	5.58015e-10	0.00588506	0.0089451
2	rs117014836	rs117379529	6	161398803	t	c	0.0231	-0.3411	0.4356	-0.783058	2.71572e-15	-11.2535	-3.59808e-17	1.22053e-09	-0.013249	0.0193133
2	rs117014836	rs55977455	6	161687664	t	g	0.1483	0.0422	0.1815	0.232507	2.71452e-15	-11.2537	-1.47643e-17	5.18435e-10	-0.00543903	0.00833252
2	rs117014836	rs12212612	6	161745610	t	g	0.2852	-0.1253	0.1428	-0.877451	2.71355e-15	-11.2538	-1.10973e-17	4.11158e-10	-0.00408958	0.00675088
2	rs117014836	rs645023	6	161374789	t	c	0.1479	0.2568	0.1841	1.39489	2.71194e-15	-11.2541	1.38256e-17	6.62187e-10	0.00509804	0.011649
2	rs117014836	rs7767517	6	161868585	a	g	0.1298	-0.1857	0.1948	-0.953285	2.71046e-15	-11.2543	-1.54856e-17	5.48289e-10	-0.00571327	0.00884703
2	rs117014836	rs79675636	6	161995413	a	c	0.0342	0.1626	0.3555	0.457384	2.70885e-15	-11.2546	2.95804e-17	1.00517e-09	0.0109199	0.0159292
2	rs117014836	rs78619850	6	161776747	a	g	0.0183	-0.5427	0.5003	-1.08475	2.70737e-15	-11.2548	-3.82036e-17	1.37578e-09	-0.014111	0.0223607
2	rs117014836	rs9364582	6	161384446	t	c	0.2405	0.0112	0.1515	0.0739274	2.70641e-15	-11.255	1.13295e-17	4.34851e-10	0.00418618	0.00723501
2	rs117014836	rs57231061	6	161562397	t	c	0.4253	0.1666	0.1318	1.26404	2.70588e-15	-11.2551	8.96317e-18	3.77996e-10	0.00331248	0.00646772
2	rs117014836	rs117828575	6	161970177	a	g	0.0273	0.4109	0.4002	1.02674	2.7031e-15	-11.2555	3.27407e-17	1.11827e-09	0.0121123	0.017774
2	rs117014836	rs9458272	6	161885471	t	g	0.1246	0.1703	0.197	0.864467	2.70224e-15	-11.2557	1.57086e-17	5.54427e-10	0.00581319	0.00894205
2	rs117014836	rs56073227	6	161556411	a	t	0.2118	-0.0064	0.1602	-0.0399501	2.69726e-15	-11.2565	1.16864e-17	4.52726e-10	0.00433269	0.00756416
2	rs117014836	rs117891955	6	161349958	a	g	0.0133	0.611	0.5765	1.05984	2.69604e-15	-11.2567	4.5985e-17	1.58709e-09	0.0170565	0.0253645
2	rs117014836	rs191059401	6	161542195	a	g	0.0115	0.5091	0.6188	0.822721	2.69525e-15	-11.2568	4.96216e-17	1.70312e-09	0.0184108	0.0271521
2	rs117014836	rs783146	6	161138848	c	g	0.1518	0.0615	0.1832	0.335699	2.69506e-15	-11.2568	1.47033e-17	5.06402e-10	0.00545566	0.00808634
2	rs117014836	rs1247520	6	161312344	a	t	0.3607	0.1542	0.1344	1.14732	2.69026e-15	-11.2576	-1.04498e-17	3.81725e-10	-0.0038843	0.00625105
2	rs117014836	rs150763851	6	161511466	a	g	0.0106	0.7405	0.7072	1.04709	2.68912e-15	-11.2578	5.07795e-17	1.77137e-09	0.0188833	0.0284648
2	rs117014836	rs12214033	6	161745785	t	c	0.2855	-0.1231	0.1427	-0.862649	2.68853e-15	-11.2579	-1.07074e-17	4.06325e-10	-0.0039826	0.0067489
2	rs117014836	rs56765369	6	161684562	t	c	0.4968	-0.0517	0.1285	-0.402335	2.68805e-15	-11.2579	8.16164e-18	3.7008e-10	0.00303627	0.00646005
2	rs117014836	rs150489934	6	161599367	a	g	0.0307	-0.1132	0.3962	-0.285714	2.68797e-15	-11.258	-2.97956e-17	1.05331e-09	-0.0110848	0.0170258
2	rs117014836	rs2489939	6	161283829	t	c	0.1196	0.1427	0.1987	0.718168	2.68427e-15	-11.2586	1.61025e-17	5.56736e-10	0.00599884	0.00891544
2	rs117014836	rs1247572	6	161222490	a	g	0.1729	0.0775	0.1711	0.452951	2.68388e-15	-11.2586	1.36753e-17	4.78842e-10	0.00509535	0.00771165
2	rs117014836	rs12204448	6	161705055	t	g	0.3299	-0.1548	0.138	-1.12174	2.68312e-15	-11.2587	-5.74827e-18	3.89255e-10	-0.00214238	0.00720287
2	rs117014836	rs10945718	6	161564104	t	c	0.0738	0.0331	0.2497	0.132559	2.68255e-15	-11.2588	1.99245e-17	6.90655e-10	0.00742746	0.0110747
2	rs117014836	rs2016657	6	161782604	a	g	0.1598	-0.1878	0.1782	-1.05387	2.6808e-15	-11.2591	-1.41626e-17	4.92315e-10	-0.00528297	0.00790578
2	rs117014836	rs1807426	6	161561256	t	g	0.0633	0.01	0.2673	0.0374111	2.67645e-15	-11.2598	2.11589e-17	7.40192e-10	0.00790557	0.0119251
2	rs117014836	rs146349001	6	161314933	c	g	0.0205	-1.0298	0.4598	-2.23967	2.67323e-15	-11.2603	3.58497e-17	1.27641e-09	0.0134106	0.0207272
2	rs117014836	rs1009124	6	161117913	a	g	0.4806	0.1615	0.1317	1.22627	2.66857e-15	-11.2611	9.65305e-18	3.6271e-10	0.00361732	0.00601784
2	rs117014836	rs117383758	6	161998580	t	c	0.034	0.1746	0.3558	0.490725	2.66721e-15	-11.2613	2.82936e-17	9.88875e-10	0.0106079	0.0159405
2	rs117014836	rs35600881	6	161026764	a	g	0.2519	0.1414	0.1498	0.943925	2.66655e-15	-11.2614	1.16615e-17	4.1362e-10	0.00437324	0.00671067
2	rs117014836	rs12216524	6	161704130	a	c	0.3298	-0.1521	0.138	-1.10217	2.66571e-15	-11.2616	-5.27064e-18	3.85718e-10	-0.0019772	0.00720436
2	rs117014836	rs73021292	6	161809091	t	c	0.0514	-0.0628	0.2923	-0.214848	2.66542e-15	-11.2616	-2.25504e-17	8.14678e-10	-0.00846035	0.0133202
2	rs117014836	rs73023864	6	161404383	a	c	0.1958	-0.0486	0.1633	-0.297612	2.65657e-15	-11.2631	1.12696e-17	4.57469e-10	0.00424215	0.00779625
2	rs117014836	rs73589766	6	161896230	t	c	0.0685	0.0728	0.2543	0.286276	2.65388e-15	-11.2635	-1.97617e-17	7.07669e-10	-0.00744631	0.0115436
2	rs117014836	rs10806746	6	161890164	a	g	0.1863	-0.2329	0.1673	-1.39211	2.65291e-15	-11.2637	-1.28209e-17	4.57908e-10	-0.00483279	0.00746203
2	rs117014836	rs4709517	6	161839781	t	c	0.3898	0.1111	0.1371	0.810357	2.65161e-15	-11.2639	1.02832e-17	3.65104e-10	0.00387808	0.00593566
2	rs117014836	rs57350839	6	161923405	a	g	0.0615	-0.2276	0.2698	-0.843588	2.65114e-15	-11.2639	-2.09335e-17	7.40465e-10	-0.00789604	0.0120193
2	rs117014836	rs73600907	6	161760269	t	c	0.0472	-0.271	0.3049	-0.888816	2.65062e-15	-11.264	1.10962e-17	8.48438e-10	0.00418625	0.015939
2	rs117014836	rs9355878	6	161709131	a	g	0.1992	-0.1275	0.1615	-0.789474	2.64717e-15	-11.2646	-1.23355e-17	4.46011e-10	-0.00465988	0.00730972
2	rs117014836	rs73598902	6	161759889	t	c	0.0472	-0.2727	0.3049	-0.894392	2.64621e-15	-11.2648	1.08023e-17	8.46423e-10	0.0040822	0.0159397
2	rs117014836	rs1830522	6	161078234	t	g	0.2519	0.1397	0.1499	0.931955	2.64599e-15	-11.2648	1.13565e-17	4.09754e-10	0.00429195	0.00671067
2	rs117014836	rs7763278	6	161645048	a	g	0.4493	-0.0914	0.1298	-0.70416	2.64426e-15	-11.2651	-7.95628e-18	3.60994e-10	-0.00300889	0.00634266
2	rs117014836	rs11752268	6	161734441	a	c	0.3483	0.0749	0.1363	0.549523	2.64343e-15	-11.2652	1.01403e-17	3.73916e-10	0.00383603	0.00617866
2	rs117014836	rs9458210	6	161749856	a	g	0.2851	-0.1193	0.1432	-0.833101	2.6412e-15	-11.2656	-9.96581e-18	3.97511e-10	-0.00377321	0.00675202
2	rs117014836	rs73024076	6	161450190	t	c	0.0444	-0.0995	0.3283	-0.303076	2.64068e-15	-11.2657	1.02081e-17	8.6927e-10	0.00386571	0.0164684
2	rs117014836	rs1652456	6	161215051	a	t	0.1552	0.0438	0.1785	0.245378	2.64004e-15	-11.2658	1.34665e-17	4.90481e-10	0.00510085	0.00806878
2	rs117014836	rs149037280	6	161286762	a	g	0.0101	1.1772	1.5676	0.750957	2.63971e-15	-11.2658	4.95065e-17	1.77024e-09	0.0187545	0.0289037
2	rs117014836	rs117059305	6	161237392	t	c	0.0468	-0.0655	0.3094	-0.2117	2.6394e-15	-11.2659	-2.34152e-17	8.38248e-10	-0.00887141	0.0136937
2	rs117014836	rs113064045	6	161760280	a	g	0.0472	-0.271	0.3049	-0.888816	2.63922e-15	-11.2659	1.03233e-17	8.43228e-10	0.0039115	0.0159409
2	rs117014836	rs1740445	6	161196162	a	g	0.4384	-0.0011	0.1302	-0.00844854	2.63785e-15	-11.2661	-9.91062e-18	3.56981e-10	-0.00375709	0.00584761
2	rs117014836	rs11969451	6	161094968	t	c	0.0731	-0.1816	0.3477	-0.522289	2.63652e-15	-11.2663	-1.89273e-17	6.79133e-10	-0.00717888	0.0111085
2	rs117014836	rs12208181	6	161802145	t	c	0.0919	-0.1943	0.2239	-0.867798	2.63483e-15	-11.2666	-1.68686e-17	6.12322e-10	-0.00640217	0.0100654
2	rs117014836	rs75557321	6	161384473	a	g	0.026	-0.2218	0.4046	-0.548196	2.63398e-15	-11.2668	-3.08346e-17	1.10978e-09	-0.0117064	0.0181809
2	rs117014836	rs545749	6	161921951	a	g	0.2676	-0.1405	0.1451	-0.968298	2.63373e-15	-11.2668	1.10176e-17	3.99719e-10	0.00418327	0.00657003
2	rs117014836	rs73023258	6	161848196	a	g	0.0122	0.9195	1.201	0.765612	2.63314e-15	-11.2669	4.41786e-17	1.61148e-09	0.0167779	0.0265466
2	rs117014836	rs679814	6	161402621	t	g	0.4799	-0.0471	0.1294	-0.363988	2.63299e-15	-11.2669	-9.04544e-18	3.57111e-10	-0.00343542	0.0060525
2	rs117014836	rs7761938	6	161711418	a	t	0.3305	-0.1452	0.1374	-1.05677	2.63145e-15	-11.2672	-4.11779e-18	3.78335e-10	-0.00156483	0.00720737
2	rs117014836	rs11969266	6	161900843	a	g	0.063	0.0993	0.2652	0.374434	2.631e-15	-11.2673	2.00812e-17	7.26195e-10	0.00763251	0.0119241
2	rs117014836	rs73782431	6	161125556	t	c	0.028	0.4013	0.5521	0.726861	2.62955e-15	-11.2675	2.96356e-17	1.06776e-09	0.0112702	0.0175088
2	rs117014836	rs517656	6	161925338	t	c	0.2681	-0.1407	0.1447	-0.972357	2.62698e-15	-11.2679	1.09121e-17	3.9823e-10	0.00415386	0.00656614
2	rs117014836	rs693282	6	161923538	a	g	0.2676	-0.1412	0.1451	-0.973122	2.62571e-15	-11.2681	1.09e-17	3.98231e-10	0.00415124	0.00657003
2	rs117014836	rs62437572	6	161666765	t	c	0.1871	0.0857	0.1643	0.521607	2.62438e-15	-11.2684	-1.22479e-17	4.52152e-10	-0.00466696	0.00749135
2	rs117014836	rs111930832	6	161756909	t	c	0.0466	-0.2893	0.3075	-0.940813	2.62365e-15	-11.2685	9.22836e-18	8.41137e-10	0.00351737	0.0160404
2	rs117014836	rs62436576	6	161870435	a	g	0.181	-0.0188	0.1669	-0.112642	2.62214e-15	-11.2687	-1.24573e-17	4.57007e-10	-0.00475083	0.00755515
2	rs117014836	rs1965091	6	161120648	a	g	0.4872	0.174	0.1317	1.32118	2.62211e-15	-11.2687	9.02684e-18	3.54554e-10	0.00344259	0.00600753
2	rs117014836	rs9457998	6	161109053	a	g	0.1304	-0.1	0.2014	-0.496524	2.62195e-15	-11.2688	1.18723e-17	5.26687e-10	0.00452806	0.00923556
2	rs117014836	rs9458200	6	161733741	c	g	0.3483	0.073	0.1363	0.535583	2.62065e-15	-11.269	9.82213e-18	3.69948e-10	0.00374797	0.00617874
2	rs117014836	rs73600908	6	161760342	t	g	0.0472	-0.271	0.3049	-0.888816	2.61962e-15	-11.2691	8.84617e-18	8.34181e-10	0.00337689	0.0159446
2	rs117014836	rs1652501	6	161193959	c	g	0.1536	0.0427	0.1795	0.237883	2.61924e-15	-11.2692	1.31431e-17	4.8782e-10	0.00501789	0.00810401
2	rs117014836	rs12196262	6	161866183	t	c	0.1239	0.0249	0.2008	0.124004	2.61706e-15	-11.2696	1.43741e-17	5.33432e-10	0.00549248	0.0088635
2	rs117014836	rs3798962	6	161694195	t	g	0.0105	-0.3204	0.6485	-0.494063	2.61547e-15	-11.2698	-4.69698e-17	1.71772e-09	-0.0179584	0.0283834
2	rs117014836	rs60885647	6	161753759	a	g	0.0472	-0.2881	0.3057	-0.942427	2.61306e-15	-11.2702	8.32385e-18	8.31126e-10	0.00318548	0.0159438
2	rs117014836	rs73019329	6	161678741	t	c	0.1823	0.1383	0.1664	0.83113	2.61127e-15	-11.2705	-1.11856e-17	4.56655e-10	-0.00428358	0.00784284
2	rs117014836	rs62437636	6	161756393	a	t	0.1133	0.3874	0.204	1.89902	2.61082e-15	-11.2706	-1.49251e-17	5.52702e-10	-0.00571663	0.00918287
2	rs117014836	rs73598878	6	161754511	a	c	0.0472	-0.2902	0.3058	-0.948986	2.6092e-15	-11.2709	7.992e-18	8.29324e-10	0.00306301	0.0159441
2	rs117014836	rs6940321	6	161529317	a	g	0.1188	-0.2033	0.1999	-1.01701	2.60892e-15	-11.2709	-1.45481e-17	5.40232e-10	-0.00557627	0.00898731
2	rs117014836	rs1782629	6	161195866	a	c	0.4384	0.0012	0.1302	0.00921659	2.60862e-15	-11.271	-9.52921e-18	3.52151e-10	-0.00365296	0.0058476
2	rs117014836	rs71567614	6	161915468	t	c	0.0844	0.0692	0.2325	0.297634	2.60659e-15	-11.2713	1.5995e-17	6.33012e-10	0.00613637	0.0107737
2	rs117014836	rs62637702	6	161771037	t	c	0.0145	0.2323	0.5709	0.406901	2.60639e-15	-11.2713	3.87279e-17	1.46417e-09	0.0148588	0.0245301
2	rs117014836	rs12210160	6	161814907	a	g	0.0823	0.133	0.2374	0.560236	2.60594e-15	-11.2714	1.71664e-17	6.34446e-10	0.00658742	0.0105389
2	rs117014836	rs2144723	6	161121390	t	c	0.4863	0.1722	0.1318	1.30653	2.60571e-15	-11.2715	8.80733e-18	3.51735e-10	0.00338001	0.00600457
2	rs117014836	rs71567604	6	161776204	t	c	0.0423	0.3144	0.3333	0.943294	2.60221e-15	-11.272	2.21371e-17	8.68679e-10	0.00850705	0.0147518
2	rs117014836	rs3798964	6	161772949	a	g	0.1831	-0.1964	0.1679	-1.16974	2.60181e-15	-11.2721	-9.50681e-18	4.53505e-10	-0.00365392	0.00810532
2	rs117014836	rs60482588	6	161094346	a	g	0.0648	0.2739	0.3686	0.743082	2.60164e-15	-11.2721	1.90976e-17	7.06519e-10	0.0073406	0.0117466
2	rs117014836	rs2315319	6	161971337	t	c	0.2892	0.1393	0.1445	0.964014	2.60075e-15	-11.2723	-8.41375e-20	3.84174e-10	-3.23513e-05	0.00753312
2	rs117014836	rs114488662	6	161949708	t	c	0.014	0.4611	0.5521	0.835175	2.59713e-15	-11.2729	3.93982e-17	1.47954e-09	0.0151699	0.0247536
2	rs117014836	rs9456648	6	161712235	t	c	0.3294	-0.1431	0.1369	-1.04529	2.59704e-15	-11.2729	-3.34256e-18	3.71795e-10	-0.00128707	0.00718124
2	rs117014836	rs13206689	6	161790770	a	g	0.0692	0.1301	0.2569	0.506423	2.59694e-15	-11.2729	1.84079e-17	6.837e-10	0.0070883	0.011391
2	rs117014836	rs60053958	6	161754082	a	g	0.0471	-0.298	0.3058	-0.974493	2.59569e-15	-11.2731	6.72107e-18	8.238e-10	0.00258932	0.0159608
2	rs117014836	rs11969381	6	161754900	a	c	0.0472	-0.2988	0.3057	-0.977429	2.59429e-15	-11.2734	6.56845e-18	8.22305e-10	0.00253189	0.0159447
2	rs117014836	rs788136	6	161389356	a	c	0.4794	-0.0416	0.1297	-0.32074	2.59041e-15	-11.274	-8.62639e-18	3.49392e-10	-0.00333012	0.00600298
2	rs117014836	rs73027814	6	161235533	t	c	0.0956	-0.2888	0.224	-1.28929	2.58994e-15	-11.2741	-8.00745e-18	5.96263e-10	-0.00309175	0.0113011
2	rs117014836	rs76178562	6	161406780	a	g	0.0165	0.3553	0.5268	0.67445	2.58987e-15	-11.2741	3.63218e-17	1.35757e-09	0.0140245	0.022692
2	rs117014836	rs6925141	6	161410131	t	g	0.026	0.1492	0.4062	0.367307	2.58969e-15	-11.2741	2.89662e-17	1.08746e-09	0.0111852	0.018208
2	rs117014836	rs111227477	6	161871867	c	g	0.0516	-0.0742	0.2926	-0.253589	2.58935e-15	-11.2742	-2.05235e-17	7.84087e-10	-0.00792613	0.0132139
2	rs117014836	rs1317216	6	161282102	t	c	0.12	0.1317	0.199	0.661809	2.5891e-15	-11.2742	1.42036e-17	5.32092e-10	0.0054859	0.0089026
2	rs117014836	rs1782627	6	161196800	a	g	0.4388	0.0028	0.1301	0.0215219	2.58894e-15	-11.2743	-9.2686e-18	3.48843e-10	-0.00358008	0.005847
2	rs117014836	rs75153237	6	161519248	a	g	0.0604	-0.0351	0.2711	-0.129473	2.58859e-15	-11.2743	-1.91456e-17	7.26959e-10	-0.00739615	0.012225
2	rs117014836	rs77402626	6	161998671	t	g	0.0203	0.2351	0.4679	0.502458	2.58833e-15	-11.2744	3.28253e-17	1.22492e-09	0.012682	0.0204659
2	rs117014836	rs75559362	6	161095846	a	g	0.0648	0.2706	0.3687	0.73393	2.58702e-15	-11.2746	1.87109e-17	7.01635e-10	0.0072326	0.0117466
2	rs117014836	rs60595874	6	161095430	t	c	0.0648	0.2706	0.3687	0.73393	2.58702e-15	-11.2746	1.87109e-17	7.01635e-10	0.0072326	0.0117466
2	rs117014836	rs57267826	6	161757193	a	g	0.0471	-0.3058	0.3058	-1	2.58454e-15	-11.275	5.45993e-18	8.18477e-10	0.00211254	0.0159604
2	rs117014836	rs11964243	6	161754668	c	g	0.0471	-0.3076	0.3058	-1.00589	2.58229e-15	-11.2754	5.17108e-18	8.17396e-10	0.00200251	0.0159602
2	rs117014836	rs36190023	6	161899458	a	c	0.1314	-0.0182	0.1921	-0.0947423	2.58214e-15	-11.2754	1.34198e-17	5.10842e-10	0.00519715	0.00860539
2	rs117014836	rs59233961	6	161757279	t	c	0.0471	-0.3083	0.3059	-1.00785	2.58157e-15	-11.2755	5.07509e-18	8.17048e-10	0.00196589	0.0159601
2	rs117014836	rs61013901	6	161572736	t	c	0.0106	0.4588	0.702	0.653561	2.58114e-15	-11.2756	4.41759e-17	1.6845e-09	0.0171149	0.0283976
2	rs117014836	rs58931583	6	161757301	a	c	0.0471	-0.3095	0.3059	-1.01177	2.58018e-15	-11.2757	4.88316e-18	8.1637e-10	0.00189257	0.0159599
2	rs117014836	rs139883112	6	161871778	a	g	0.0284	0.4749	0.4045	1.17404	2.58016e-15	-11.2757	2.58544e-17	1.04145e-09	0.0100205	0.0178875
2	rs117014836	rs60212465	6	161757706	a	g	0.0472	-0.3101	0.3057	-1.01439	2.57927e-15	-11.2759	4.75013e-18	8.15108e-10	0.00184165	0.0159437
2	rs117014836	rs60132108	6	161757767	a	g	0.0472	-0.3101	0.3057	-1.01439	2.57927e-15	-11.2759	4.75013e-18	8.15108e-10	0.00184165	0.0159437
2	rs117014836	rs142635717	6	161937749	t	c	0.0335	0.3472	0.3608	0.962306	2.57678e-15	-11.2763	2.49992e-17	9.56193e-10	0.00970174	0.0161462
2	rs117014836	rs73019789	6	161338751	a	g	0.016	0.0279	0.5173	0.0539339	2.57647e-15	-11.2764	3.55602e-17	1.37359e-09	0.0138019	0.0232767
2	rs117014836	rs2165939	6	161481348	a	g	0.1957	-0.031	0.1634	-0.189718	2.57585e-15	-11.2765	9.27516e-18	4.39955e-10	0.00360082	0.00788533
2	rs117014836	rs3798954	6	161689913	t	c	0.011	0.4768	0.6349	0.750984	2.57461e-15	-11.2767	4.32981e-17	1.64667e-09	0.0168174	0.0277553
2	rs117014836	rs142645084	6	161565752	t	c	0.0107	-0.3733	0.6969	-0.535658	2.57449e-15	-11.2767	-4.35403e-17	1.67092e-09	-0.0169122	0.0282569
2	rs117014836	rs76578917	6	161718169	t	c	0.0303	0.0059	0.3933	0.0150013	2.57336e-15	-11.2769	-2.62427e-17	1.00204e-09	-0.0101979	0.0169172
2	rs117014836	rs6923857	6	161744917	a	g	0.4694	0.1226	0.1293	0.948183	2.56343e-15	-11.2786	-8.69966e-18	3.43773e-10	-0.00339375	0.00588087
2	rs117014836	rs74298739	6	161408837	a	g	0.0259	0.1424	0.4072	0.349705	2.56238e-15	-11.2787	2.78864e-17	1.07526e-09	0.010883	0.0182422
2	rs117014836	rs16892599	6	161903106	t	g	0.0631	0.0874	0.2643	0.330685	2.56118e-15	-11.2789	1.819e-17	7.02003e-10	0.00710222	0.0119153
2	rs117014836	rs6923855	6	161744910	a	g	0.4694	0.1228	0.1293	0.949729	2.56114e-15	-11.2789	-8.66812e-18	3.43384e-10	-0.00338448	0.00588086
2	rs117014836	rs73019334	6	161685137	a	g	0.0369	0.1618	0.3428	0.471995	2.55962e-15	-11.2792	-2.03002e-17	9.11627e-10	-0.00793096	0.0161797
2	rs117014836	rs16892570	6	161894974	a	g	0.0534	0.1018	0.2875	0.354087	2.55928e-15	-11.2793	-1.92463e-17	7.61128e-10	-0.00752021	0.0130309
2	rs117014836	rs66471370	6	161800591	t	c	0.0917	-0.1877	0.223	-0.841704	2.55873e-15	-11.2794	-1.51719e-17	5.91034e-10	-0.00592946	0.0100679
2	rs117014836	rs145236980	6	161814833	t	c	0.0153	0.3698	0.5418	0.68254	2.55867e-15	-11.2794	3.608e-17	1.38771e-09	0.0141011	0.0235327
2	rs117014836	rs910727	6	161558007	a	g	0.3925	0.1182	0.1336	0.884731	2.55668e-15	-11.2797	6.60262e-18	3.54718e-10	0.0025825	0.00652264
2	rs117014836	rs62438071	6	161414391	c	g	0.0365	0.2305	0.3466	0.665032	2.55259e-15	-11.2804	2.32823e-17	9.06171e-10	0.00912104	0.0154434
2	rs117014836	rs73596903	6	161669308	a	g	0.0663	0.2661	0.2585	1.0294	2.55229e-15	-11.2804	1.57117e-17	6.89173e-10	0.00615593	0.0121736
2	rs117014836	rs6925637	6	161627122	a	g	0.3025	0.0743	0.1403	0.529579	2.55058e-15	-11.2807	9.19414e-18	3.70896e-10	0.00360473	0.00639847
2	rs117014836	rs7765233	6	161745822	a	c	0.4694	0.1248	0.1293	0.965197	2.54769e-15	-11.2812	-8.48507e-18	3.41092e-10	-0.0033305	0.00587999
2	rs117014836	rs6918130	6	161744086	a	g	0.4694	0.1248	0.1292	0.965944	2.54661e-15	-11.2814	-8.47007e-18	3.40908e-10	-0.00332602	0.00587999
2	rs117014836	rs1884479	6	161672386	c	g	0.0663	0.265	0.2585	1.02515	2.5466e-15	-11.2814	1.5538e-17	6.87171e-10	0.00610147	0.0121736
2	rs117014836	rs3757032	6	161681164	a	t	0.4968	-0.0674	0.1288	-0.523292	2.54547e-15	-11.2816	5.52645e-18	3.43525e-10	0.0021711	0.00645346
2	rs117014836	rs9347486	6	161712880	t	g	0.2147	-0.0315	0.162	-0.194444	2.54528e-15	-11.2816	-3.43233e-18	4.1461e-10	-0.00134851	0.00810672
2	rs117014836	rs2314851	6	161123413	t	g	0.4859	0.1669	0.132	1.26439	2.54513e-15	-11.2817	7.93187e-18	3.41307e-10	0.00311649	0.00600478
2	rs117014836	rs4252045	6	161121210	a	g	0.4847	0.1814	0.1315	1.37947	2.54262e-15	-11.2821	7.93695e-18	3.40757e-10	0.00312157	0.00599361
2	rs117014836	rs10945730	6	161744038	t	c	0.4694	0.1255	0.1293	0.970611	2.53989e-15	-11.2826	-8.3767e-18	3.39767e-10	-0.00329805	0.00587998
2	rs117014836	rs77925194	6	161700268	t	c	0.0284	0.1863	0.3919	0.475376	2.53829e-15	-11.2828	-2.41368e-17	1.02121e-09	-0.00950908	0.0179007
2	rs117014836	rs79684526	6	161246704	a	g	0.018	0.3696	0.5021	0.736108	2.53699e-15	-11.2831	2.84358e-17	1.27543e-09	0.0112085	0.0227062
2	rs117014836	rs143774090	6	161738113	c	g	0.0115	0.4014	0.6415	0.625721	2.53583e-15	-11.2833	3.94471e-17	1.58235e-09	0.0155559	0.0273018
2	rs117014836	rs59523745	6	161669500	t	c	0.0663	0.2616	0.2585	1.01199	2.52944e-15	-11.2844	1.50075e-17	6.81105e-10	0.00593314	0.0121737
2	rs117014836	rs506428	6	161953358	t	g	0.4403	0.0943	0.1308	0.720948	2.52844e-15	-11.2845	-8.26684e-18	3.39357e-10	-0.00326954	0.005904
2	rs117014836	rs3765475	6	161990516	c	g	0.4096	-0.1691	0.1309	-1.29183	2.52837e-15	-11.2845	-8.50626e-18	3.41482e-10	-0.00336432	0.00589932
2	rs117014836	rs56262039	6	161183455	a	g	0.2983	0.0803	0.141	0.569504	2.52488e-15	-11.2851	-9.06073e-18	3.67037e-10	-0.00358858	0.0063622
2	rs117014836	rs57491930	6	161730561	t	c	0.0599	0.2634	0.2771	0.950559	2.52487e-15	-11.2851	1.62062e-17	7.11098e-10	0.00641864	0.0126124
2	rs117014836	rs73017411	6	161641207	t	c	0.0292	0.286	0.3879	0.737303	2.52364e-15	-11.2854	2.43348e-17	9.96396e-10	0.00964272	0.0173326
2	rs117014836	rs1884480	6	161672443	t	g	0.0667	0.2591	0.2573	1.007	2.52307e-15	-11.2854	1.47671e-17	6.76955e-10	0.00585283	0.0121398
2	rs117014836	rs1247294	6	161350479	a	c	0.155	-0.1751	0.1796	-0.974944	2.52292e-15	-11.2855	-1.07122e-17	4.66036e-10	-0.00424595	0.00824976
2	rs117014836	rs13207204	6	161869315	t	c	0.3936	0.1835	0.1318	1.39226	2.52237e-15	-11.2856	8.53052e-18	3.42472e-10	0.00338195	0.00592125
2	rs117014836	rs9355345	6	161747811	a	g	0.4696	0.1271	0.1292	0.983746	2.52139e-15	-11.2857	-8.11698e-18	3.36602e-10	-0.00321925	0.00587982
2	rs117014836	rs407005	6	161704617	t	g	0.2103	0.0125	0.1634	0.0764994	2.51899e-15	-11.2862	3.06128e-18	4.13593e-10	0.00121528	0.00815052
2	rs117014836	rs76203566	6	161934260	a	t	0.0712	-0.1595	0.2515	-0.634195	2.51886e-15	-11.2862	-1.61657e-17	6.49609e-10	-0.00641785	0.0112403
2	rs117014836	rs4252181	6	161175004	t	c	0.2983	0.0816	0.141	0.578723	2.51746e-15	-11.2864	-8.95296e-18	3.65649e-10	-0.00355634	0.0063609
2	rs117014836	rs76304068	6	161480001	a	g	0.0519	-0.3438	0.2919	-1.1778	2.51712e-15	-11.2865	-1.7922e-17	7.55326e-10	-0.00712006	0.013265
2	rs117014836	rs12215774	6	161799508	t	g	0.0917	-0.182	0.224	-0.8125	2.51627e-15	-11.2866	-1.41734e-17	5.78703e-10	-0.00563269	0.010068
2	rs117014836	rs2465835	6	161186537	a	g	0.1546	0.0309	0.179	0.172626	2.51359e-15	-11.2871	1.11257e-17	4.62051e-10	0.00442623	0.00808353
2	rs117014836	rs3798938	6	161652003	t	c	0.0319	0.4809	0.3709	1.29658	2.51346e-15	-11.2871	2.25711e-17	9.5062e-10	0.00898006	0.0167001
2	rs117014836	rs4252050	6	161121958	a	g	0.1981	-0.1562	0.1652	-0.945521	2.51273e-15	-11.2872	-1.01924e-17	4.18363e-10	-0.0040563	0.00729402
2	rs117014836	rs71567607	6	161799389	t	c	0.0917	-0.1814	0.2241	-0.80946	2.51202e-15	-11.2874	-1.40718e-17	5.77459e-10	-0.0056018	0.010068
2	rs117014836	rs12198438	6	161796800	t	c	0.097	-0.1499	0.2194	-0.683227	2.51199e-15	-11.2874	-1.38579e-17	5.62629e-10	-0.00551671	0.00977662
2	rs117014836	rs73596872	6	161092969	a	t	0.0689	0.2457	0.3596	0.683259	2.5113e-15	-11.2875	1.61938e-17	6.5708e-10	0.00644837	0.0114168
2	rs117014836	rs428373	6	161704491	a	g	0.2102	0.0096	0.1634	0.0587515	2.51125e-15	-11.2875	2.73277e-18	4.11806e-10	0.00108821	0.00814527
2	rs117014836	rs76457742	6	161091337	c	g	0.0418	0.2953	0.455	0.649011	2.50958e-15	-11.2878	2.04851e-17	8.30651e-10	0.00816274	0.0144329
2	rs117014836	rs62437574	6	161680036	c	g	0.0282	0.2942	0.4047	0.726958	2.50823e-15	-11.288	1.37305e-17	1.00791e-09	0.00547417	0.0193664
2	rs117014836	rs112344316	6	161730709	a	g	0.0594	0.2591	0.2778	0.932685	2.50611e-15	-11.2884	1.57018e-17	7.06906e-10	0.00626541	0.0126548
2	rs117014836	rs12195786	6	161702754	t	c	0.2256	-0.3449	0.1543	-2.23526	2.50593e-15	-11.2884	-9.23585e-18	3.98565e-10	-0.0036856	0.00705746
2	rs117014836	rs59318837	6	161504697	a	g	0.0606	-0.0163	0.2709	-0.0601698	2.50425e-15	-11.2887	-1.66737e-17	6.96314e-10	-0.00665818	0.0122181
2	rs117014836	rs1620969	6	161197068	a	g	0.1537	0.0582	0.1795	0.324234	2.5031e-15	-11.2889	1.10015e-17	4.60447e-10	0.00439514	0.00808592
2	rs117014836	rs11758794	6	161521680	a	g	0.0609	-0.0156	0.2703	-0.0577137	2.5009e-15	-11.2893	-1.65372e-17	6.93521e-10	-0.00661251	0.0121899
2	rs117014836	rs7756859	6	161673229	t	c	0.0666	0.2544	0.2573	0.988729	2.50051e-15	-11.2894	1.40619e-17	6.69414e-10	0.00562361	0.0121484
2	rs117014836	rs1652484	6	161198290	t	c	0.1538	0.0577	0.1794	0.321628	2.49956e-15	-11.2895	1.09297e-17	4.5949e-10	0.00437262	0.00808376
2	rs117014836	rs11754481	6	161780470	a	g	0.1534	-0.2106	0.1789	-1.17719	2.49953e-15	-11.2895	-1.09557e-17	4.59589e-10	-0.0043831	0.0080804
2	rs117014836	rs60941405	6	161904387	a	g	0.0149	-0.1779	0.5356	-0.332151	2.49928e-15	-11.2896	-3.2843e-17	1.36666e-09	-0.013141	0.0239716
2	rs117014836	rs62435886	6	161805631	a	g	0.082	0.5082	0.2364	2.14975	2.49603e-15	-11.2901	1.3885e-17	6.03295e-10	0.00556286	0.0107178
2	rs117014836	rs783176	6	161170835	a	g	0.1611	0.0334	0.1771	0.188594	2.49436e-15	-11.2904	1.05622e-17	4.49971e-10	0.00423443	0.0079525
2	rs117014836	rs73786009	6	161565680	c	g	0.0107	-0.3339	0.6957	-0.479948	2.4941e-15	-11.2905	-3.82158e-17	1.60532e-09	-0.0153225	0.0282575
2	rs117014836	rs1247560	6	161204820	t	c	0.1539	0.0566	0.1789	0.316378	2.4925e-15	-11.2907	1.07887e-17	4.57701e-10	0.00432848	0.00808161
2	rs117014836	rs2314852	6	161122787	a	g	0.198	-0.155	0.1653	-0.937689	2.4911e-15	-11.291	-9.81914e-18	4.13837e-10	-0.00394169	0.00729469
2	rs117014836	rs7771517	6	161865202	a	g	0.134	-0.0039	0.1934	-0.0201655	2.49019e-15	-11.2911	1.14782e-17	4.84172e-10	0.00460938	0.00853769
2	rs117014836	rs574165	6	161956675	a	g	0.4548	0.0197	0.1305	0.150958	2.49011e-15	-11.2912	7.87293e-18	3.31046e-10	0.00316168	0.00583219
2	rs117014836	rs4639307	6	161359933	a	c	0.2771	-0.0145	0.145	-0.1	2.49001e-15	-11.2912	8.44165e-18	3.69463e-10	0.00339021	0.0065823
2	rs117014836	rs7756707	6	161673142	t	c	0.0666	0.2521	0.2573	0.97979	2.48988e-15	-11.2912	1.37179e-17	6.65618e-10	0.00550945	0.0121485
2	rs117014836	rs9364579	6	161319799	a	g	0.1216	0.1477	0.2004	0.737026	2.48854e-15	-11.2914	1.14779e-17	5.04939e-10	0.00461231	0.00901009
2	rs117014836	rs114049180	6	161886208	a	g	0.0172	-0.3665	0.5094	-0.719474	2.48849e-15	-11.2914	-3.03817e-17	1.26513e-09	-0.0122089	0.022229
2	rs117014836	rs9365299	6	161975091	t	c	0.4955	-0.1361	0.1283	-1.0608	2.48798e-15	-11.2915	7.84098e-18	3.295e-10	0.00315155	0.00580566
2	rs117014836	rs9458022	6	161171682	a	t	0.2982	0.0847	0.1411	0.600283	2.48795e-15	-11.2915	-8.50392e-18	3.60208e-10	-0.00341804	0.00636147
2	rs117014836	rs517010	6	161935166	t	g	0.3392	0.0541	0.1362	0.39721	2.48444e-15	-11.2922	-7.93827e-18	3.48048e-10	-0.0031952	0.00620879
2	rs117014836	rs1535055	6	161941681	a	g	0.2874	-0.2912	0.1423	-2.04638	2.48216e-15	-11.2925	-8.58846e-18	3.62109e-10	-0.00346007	0.00639171
2	rs117014836	rs1535054	6	161941677	a	t	0.2874	-0.2912	0.1423	-2.04638	2.48216e-15	-11.2925	-8.58846e-18	3.62109e-10	-0.00346007	0.00639171
2	rs117014836	rs1611873	6	161196058	t	c	0.4431	0.0144	0.13	0.110769	2.48198e-15	-11.2926	-7.82065e-18	3.30342e-10	-0.00315097	0.00583426
2	rs117014836	rs1247567	6	161208297	t	c	0.1538	0.0551	0.179	0.307821	2.48118e-15	-11.2927	1.05687e-17	4.55144e-10	0.00425956	0.00808376
2	rs117014836	rs1569933	6	161071212	a	t	0.3907	-0.0569	0.1328	-0.428464	2.48014e-15	-11.2929	5.57493e-18	3.37814e-10	0.00224783	0.00640001
2	rs117014836	rs142551497	6	161857481	c	g	0.0212	0.2543	0.4688	0.542449	2.4788e-15	-11.2931	2.69782e-17	1.13607e-09	0.0108835	0.0200555
2	rs117014836	rs10945728	6	161733816	t	c	0.3483	-0.0747	0.1363	-0.548056	2.47819e-15	-11.2932	-7.74889e-18	3.44837e-10	-0.00312683	0.00618115
2	rs117014836	rs116899688	6	161636239	t	c	0.0129	0.5555	0.5726	0.970136	2.47802e-15	-11.2933	3.42793e-17	1.44986e-09	0.0138333	0.0256308
2	rs117014836	rs1367209	6	161082847	a	g	0.3074	-0.1434	0.1406	-1.01991	2.47765e-15	-11.2933	-7.68676e-18	3.56559e-10	-0.00310244	0.00645656
2	rs117014836	rs12190239	6	161669231	c	g	0.1869	0.1017	0.1644	0.618613	2.47662e-15	-11.2935	-9.66559e-18	4.20414e-10	-0.00390273	0.00749234
2	rs117014836	rs2983236	6	161072331	a	g	0.3907	-0.0566	0.1328	-0.426205	2.47351e-15	-11.2941	5.48515e-18	3.36596e-10	0.00221756	0.00639425
2	rs117014836	rs9456580	6	161185380	t	c	0.2982	0.086	0.141	0.609929	2.47012e-15	-11.2947	-8.22266e-18	3.56894e-10	-0.00332886	0.00636273
2	rs117014836	rs112260904	6	161731601	t	c	0.0592	0.2512	0.2781	0.903272	2.47004e-15	-11.2947	1.4544e-17	6.94594e-10	0.00588816	0.012675
2	rs117014836	rs3734463	6	161557775	c	g	0.3907	0.1226	0.1338	0.916293	2.46936e-15	-11.2948	4.1226e-18	3.37945e-10	0.0016695	0.00659259
2	rs117014836	rs11755086	6	161734249	t	c	0.3483	-0.0742	0.1363	-0.544387	2.46936e-15	-11.2948	-7.60518e-18	3.43248e-10	-0.00307982	0.00618282
2	rs117014836	rs9347480	6	161544198	a	c	0.1835	-0.0651	0.1677	-0.388193	2.46865e-15	-11.2949	-5.3911e-18	4.2195e-10	-0.00218383	0.00820683
2	rs117014836	rs4252051	6	161122216	t	c	0.1309	-0.1261	0.1994	-0.632397	2.4685e-15	-11.2949	7.81566e-18	4.85297e-10	0.00316616	0.00924029
2	rs117014836	rs11754506	6	161733844	a	t	0.3483	-0.0741	0.1363	-0.543654	2.46844e-15	-11.295	-7.59091e-18	3.43082e-10	-0.00307518	0.00618282
2	rs117014836	rs6907282	6	161472186	t	c	0.0257	-0.3636	0.4142	-0.877837	2.46843e-15	-11.295	2.27034e-17	1.0333e-09	0.00919751	0.0186534
2	rs117014836	rs1937468	6	161321103	a	c	0.3161	0.0773	0.1388	0.556916	2.46771e-15	-11.2951	-6.98304e-18	3.52439e-10	-0.00282976	0.00650599
2	rs117014836	rs1367216	6	161203454	t	c	0.1536	0.0532	0.1794	0.296544	2.46662e-15	-11.2953	1.02844e-17	4.51927e-10	0.00416942	0.00808806
2	rs117014836	rs3798942	6	161666721	a	c	0.0665	0.2479	0.2584	0.959365	2.46656e-15	-11.2953	1.2955e-17	6.57712e-10	0.00525225	0.012157
2	rs117014836	rs9346841	6	161315130	t	c	0.109	0.0181	0.2093	0.0864787	2.46653e-15	-11.2953	7.86768e-18	5.28262e-10	0.00318977	0.0101471
2	rs117014836	rs610538	6	161410911	a	g	0.4021	-0.059	0.132	-0.44697	2.46623e-15	-11.2953	-5.79864e-18	3.3572e-10	-0.00235122	0.00633817
2	rs117014836	rs16892704	6	161945680	t	c	0.0502	-0.2336	0.2955	-0.790525	2.4654e-15	-11.2955	-1.6858e-17	7.45976e-10	-0.00683783	0.0133776
2	rs117014836	rs10945683	6	161069952	t	c	0.3909	-0.0579	0.1328	-0.435994	2.46468e-15	-11.2956	5.2981e-18	3.34912e-10	0.00214961	0.00639441
2	rs117014836	rs6905156	6	161954399	t	c	0.4533	0.0116	0.1304	0.0889571	2.46405e-15	-11.2957	7.5348e-18	3.26586e-10	0.0030579	0.00582539
2	rs117014836	rs9458257	6	161863950	t	c	0.1232	0.0348	0.2012	0.172962	2.46257e-15	-11.296	1.1151e-17	4.95088e-10	0.0045282	0.00888991
2	rs117014836	rs9458256	6	161863941	c	g	0.1233	0.0348	0.2013	0.172876	2.46246e-15	-11.296	1.11447e-17	4.94887e-10	0.00452585	0.00888681
2	rs117014836	rs73782381	6	161370763	a	g	0.0118	-0.2696	0.6159	-0.437733	2.46172e-15	-11.2961	-3.42659e-17	1.50401e-09	-0.0139195	0.0269283
2	rs117014836	rs11757341	6	161741660	t	c	0.3369	0.0533	0.1363	0.391049	2.45995e-15	-11.2965	7.35922e-18	3.44277e-10	0.00299161	0.00626362
2	rs117014836	rs76537995	6	161686743	t	c	0.0199	-0.0376	0.4896	-0.0767974	2.45889e-15	-11.2966	-2.67373e-17	1.16027e-09	-0.0108737	0.0207184
2	rs117014836	rs143350628	6	161121050	a	t	0.0124	0.4754	0.7108	0.668824	2.45856e-15	-11.2967	3.36557e-17	1.46397e-09	0.0136892	0.02616
2	rs117014836	rs6455714	6	161659747	a	g	0.2674	0.1233	0.146	0.844521	2.45806e-15	-11.2968	7.49598e-18	3.68289e-10	0.00304955	0.00677353
2	rs117014836	rs143992394	6	161753083	a	c	0.0135	0.3074	0.5911	0.520047	2.45604e-15	-11.2971	3.18192e-17	1.40269e-09	0.0129555	0.0251645
2	rs117014836	rs1464781	6	161521864	a	g	0.0603	-0.0095	0.2713	-0.0350166	2.45592e-15	-11.2972	-1.53072e-17	6.80473e-10	-0.00623278	0.0122349
2	rs117014836	rs9458241	6	161823167	c	g	0.0106	0.858	1.3383	0.641112	2.4548e-15	-11.2974	3.62154e-17	1.57845e-09	0.0147529	0.0282366
2	rs117014836	rs7771129	6	161018464	c	g	0.3912	-0.0592	0.1319	-0.448825	2.45357e-15	-11.2976	5.05559e-18	3.3278e-10	0.0020605	0.0063945
2	rs117014836	rs9458306	6	161988539	a	g	0.2056	0.1621	0.1612	1.00558	2.4531e-15	-11.2977	-9.09856e-18	4.00114e-10	-0.003709	0.00717663
2	rs117014836	rs7760585	6	161070870	c	g	0.3907	-0.0598	0.1328	-0.450301	2.45233e-15	-11.2978	5.02912e-18	3.32622e-10	0.00205075	0.00639607
2	rs117014836	rs2092931	6	161077342	t	g	0.3907	-0.0612	0.1328	-0.460843	2.45163e-15	-11.2979	4.96027e-18	3.32466e-10	0.00202326	0.00640252
2	rs117014836	rs3798917	6	161516831	t	g	0.1887	-0.0547	0.1655	-0.330514	2.4515e-15	-11.2979	6.5384e-18	4.16669e-10	0.0026671	0.00798158
2	rs117014836	rs9458001	6	161115999	a	g	0.2041	-0.116	0.1637	-0.708613	2.45116e-15	-11.298	-2.80712e-18	4.02381e-10	-0.00114522	0.00804631
2	rs117014836	rs6927657	6	161766720	c	g	0.1823	-0.1733	0.1687	-1.02727	2.45085e-15	-11.2981	-5.85719e-18	4.1924e-10	-0.00238986	0.00812425
2	rs117014836	rs6933576	6	161068176	t	g	0.3909	-0.06	0.1327	-0.452148	2.45078e-15	-11.2981	4.99415e-18	3.32301e-10	0.00203778	0.00639562
2	rs117014836	rs3778218	6	161497699	a	g	0.0605	-0.0051	0.2709	-0.0188261	2.45055e-15	-11.2981	-1.50744e-17	6.77591e-10	-0.00615142	0.0122277
2	rs117014836	rs9457999	6	161109902	t	c	0.2164	-0.1132	0.1592	-0.711055	2.44732e-15	-11.2987	-3.20571e-18	3.93289e-10	-0.00130989	0.00784133
2	rs117014836	rs34268780	6	161936044	a	c	0.0842	0.0252	0.233	0.108155	2.44454e-15	-11.2992	1.25423e-17	5.80819e-10	0.00513072	0.0105678
2	rs117014836	rs9458186	6	161727792	a	t	0.2302	0.025	0.1574	0.158831	2.44442e-15	-11.2992	8.18486e-18	3.83302e-10	0.00334839	0.00699234
2	rs117014836	rs35924095	6	161848111	t	c	0.0928	-0.0241	0.2292	-0.105148	2.44221e-15	-11.2996	1.24861e-17	5.53671e-10	0.00511263	0.00996912
2	rs117014836	rs150596127	6	161938208	a	g	0.0127	-0.1541	0.5976	-0.257865	2.44165e-15	-11.2997	-3.17076e-17	1.43517e-09	-0.0129861	0.0259795
2	rs117014836	rs13220090	6	161818326	a	g	0.0405	-0.0047	0.3298	-0.0142511	2.44106e-15	-11.2998	-1.83136e-17	8.14245e-10	-0.00750233	0.0146737
2	rs117014836	rs73021251	6	161777720	a	g	0.0931	-0.1913	0.2308	-0.828856	2.44077e-15	-11.2999	4.18735e-18	5.53197e-10	0.00171559	0.0110652
2	rs117014836	rs56396865	6	161947712	t	c	0.1742	-0.1751	0.1694	-1.03365	2.44062e-15	-11.2999	-8.70697e-18	4.25003e-10	-0.00356753	0.00782825
2	rs117014836	rs113525646	6	161119901	a	g	0.4857	0.1702	0.1315	1.2943	2.43848e-15	-11.3003	6.31689e-18	3.22418e-10	0.00259051	0.0059933
2	rs117014836	rs935185	6	161394509	t	g	0.1881	-0.0804	0.1657	-0.485214	2.4381e-15	-11.3003	5.98375e-18	4.13928e-10	0.00245427	0.00801568
2	rs117014836	rs117646541	6	161671791	t	c	0.0151	0.3639	0.5407	0.673016	2.43808e-15	-11.3003	2.92396e-17	1.31441e-09	0.0119929	0.0237654
2	rs117014836	rs3798903	6	161133335	t	c	0.3759	-0.2012	0.1357	-1.48268	2.4376e-15	-11.3004	-6.30807e-18	3.32751e-10	-0.00258782	0.00622304
2	rs117014836	rs117778118	6	161539520	a	g	0.0604	-0.0049	0.2713	-0.0180612	2.43517e-15	-11.3009	-1.46554e-17	6.72435e-10	-0.00601824	0.0122255
2	rs117014836	rs73017414	6	161641754	t	c	0.0169	-0.2451	0.5083	-0.482196	2.43444e-15	-11.301	-2.64247e-17	1.24345e-09	-0.0108545	0.0227443
2	rs117014836	rs77772309	6	161539375	a	g	0.0604	-0.0047	0.2713	-0.017324	2.43428e-15	-11.301	-1.46279e-17	6.72115e-10	-0.00600913	0.0122255
2	rs117014836	rs1801334	6	161781225	t	c	0.0378	0.2896	0.3408	0.849765	2.43395e-15	-11.3011	1.81942e-17	8.39596e-10	0.00747514	0.0152886
2	rs117014836	rs117444691	6	161760484	t	c	0.0337	0.342	0.3656	0.935449	2.4338e-15	-11.3011	1.96935e-17	8.85749e-10	0.00809167	0.0160275
2	rs117014836	rs139303664	6	161819041	c	g	0.0141	0.3609	0.5776	0.624827	2.43307e-15	-11.3012	2.94385e-17	1.3574e-09	0.0120993	0.0247162
2	rs117014836	rs1247297	6	161347938	t	c	0.319	0.0844	0.1399	0.603288	2.43275e-15	-11.3013	-6.25897e-18	3.4489e-10	-0.0025728	0.00650197
2	rs117014836	rs149544486	6	161709402	a	g	0.0116	0.4847	0.6832	0.709456	2.43242e-15	-11.3013	3.26293e-17	1.49331e-09	0.0134144	0.0271446
2	rs117014836	rs9458255	6	161863770	a	g	0.1233	0.0296	0.2012	0.147117	2.43114e-15	-11.3016	1.04381e-17	4.86638e-10	0.00429352	0.00888681
2	rs117014836	rs2872764	6	161078021	t	g	0.3908	-0.0647	0.1328	-0.487199	2.43084e-15	-11.3016	4.47339e-18	3.28526e-10	0.00184026	0.00640418
2	rs117014836	rs9355901	6	161858094	t	c	0.2492	0.0013	0.1492	0.00871314	2.43013e-15	-11.3018	-8.18705e-18	3.68864e-10	-0.00336898	0.00668125
2	rs117014836	rs11759000	6	161549048	a	g	0.0604	-0.0031	0.2713	-0.0114265	2.42728e-15	-11.3023	-1.44088e-17	6.69572e-10	-0.00593618	0.0122256
2	rs117014836	rs9458246	6	161847281	t	c	0.0934	0.3065	0.2362	1.29763	2.42557e-15	-11.3026	-1.15477e-17	5.48416e-10	-0.00476081	0.0100663
2	rs117014836	rs749013	6	161570203	a	t	0.0409	-0.0726	0.33	-0.22	2.42544e-15	-11.3026	1.72539e-17	8.04582e-10	0.00711373	0.014707
2	rs117014836	rs117850493	6	161890042	a	g	0.0265	-0.4032	0.4083	-0.987509	2.42536e-15	-11.3026	-2.05867e-17	9.92826e-10	-0.00848811	0.0182857
2	rs117014836	rs35115995	6	161918134	c	g	0.0812	0.0127	0.2368	0.0536318	2.42418e-15	-11.3028	1.20576e-17	5.84271e-10	0.00497386	0.0107741
2	rs117014836	rs55778121	6	161869612	c	g	0.2355	0.1847	0.1529	1.20798	2.42188e-15	-11.3032	8.084e-18	3.74448e-10	0.00333791	0.00683754
2	rs117014836	rs77871598	6	161094177	a	g	0.0294	-0.2219	0.5405	-0.410546	2.42153e-15	-11.3033	-2.06074e-17	9.39876e-10	-0.00851007	0.017099
2	rs117014836	rs7747378	6	161111406	c	g	0.2165	-0.1003	0.1593	-0.62963	2.42045e-15	-11.3035	-1.44166e-18	3.86537e-10	-0.000595617	0.00783415
2	rs117014836	rs4709508	6	161710351	a	c	0.2044	-0.0938	0.1602	-0.585518	2.42013e-15	-11.3035	-7.25138e-18	3.95938e-10	-0.00299628	0.00746985
2	rs117014836	rs645718	6	161406239	a	c	0.062	-0.4115	0.2675	-1.53832	2.41923e-15	-11.3037	-1.39146e-17	6.58546e-10	-0.00575167	0.0120906
2	rs117014836	rs6455707	6	161566909	t	c	0.129	0.3287	0.193	1.70311	2.41893e-15	-11.3038	-1.03772e-19	5.63891e-10	-4.28998e-05	0.0114652
2	rs117014836	rs6455695	6	161030469	t	c	0.3908	-0.0655	0.1326	-0.493967	2.41855e-15	-11.3038	4.22804e-18	3.26223e-10	0.00174817	0.00639891
2	rs117014836	rs6923917	6	161031718	a	t	0.3908	-0.0655	0.1326	-0.493967	2.41855e-15	-11.3038	4.22804e-18	3.26223e-10	0.00174817	0.00639891
2	rs117014836	rs6919497	6	161031638	a	g	0.3908	-0.0655	0.1326	-0.493967	2.41855e-15	-11.3038	4.22804e-18	3.26223e-10	0.00174817	0.00639891
2	rs117014836	rs7754525	6	161559180	c	g	0.1803	0.175	0.1687	1.03734	2.41773e-15	-11.304	-6.644e-18	4.16136e-10	-0.00274803	0.00800456
2	rs117014836	rs140944759	6	161938596	a	c	0.0504	-0.2212	0.2952	-0.749322	2.41597e-15	-11.3043	-1.51403e-17	7.25002e-10	-0.00626673	0.0133526
2	rs117014836	rs9355813	6	161031172	t	c	0.3908	-0.0661	0.1326	-0.498492	2.41539e-15	-11.3044	4.14675e-18	3.25622e-10	0.0017168	0.00639922
2	rs117014836	rs1001756	6	161526507	a	g	0.0603	-0.0001	0.2714	-0.00036846	2.41444e-15	-11.3046	-1.40132e-17	6.65408e-10	-0.00580391	0.0122351
2	rs117014836	rs648227	6	161380636	a	g	0.4536	0.0178	0.1306	0.136294	2.41387e-15	-11.3047	5.1663e-18	3.19612e-10	0.00214026	0.00614313
2	rs117014836	rs75203550	6	161760893	t	c	0.1478	-0.2023	0.1822	-1.11032	2.41326e-15	-11.3048	-9.36878e-18	4.45788e-10	-0.00388221	0.00820222
2	rs117014836	rs9365233	6	161323288	t	g	0.3157	0.0847	0.1389	0.609791	2.41323e-15	-11.3048	-5.95887e-18	3.42019e-10	-0.00246925	0.00650969
2	rs117014836	rs75514545	6	161286302	t	g	0.0234	-0.4337	0.4254	-1.01951	2.41294e-15	-11.3048	2.04412e-17	1.05099e-09	0.00847148	0.0196471
2	rs117014836	rs145935365	6	161562990	a	g	0.0107	0.3677	0.6963	0.528077	2.41244e-15	-11.3049	3.24533e-17	1.53751e-09	0.0134525	0.0282654
2	rs117014836	rs34957965	6	161706871	c	g	0.3245	-0.1332	0.1384	-0.962428	2.41202e-15	-11.305	-2.13412e-18	3.38613e-10	-0.000884784	0.00683766
2	rs117014836	rs73019305	6	161658825	a	g	0.0278	0.062	0.3961	0.156526	2.41104e-15	-11.3052	2.04102e-17	9.61164e-10	0.00846534	0.0176496
2	rs117014836	rs9456654	6	161750197	a	c	0.3214	0.0498	0.1385	0.359567	2.41077e-15	-11.3052	7.08576e-18	3.38435e-10	0.00293921	0.00623475
2	rs117014836	rs78008396	6	161937977	a	g	0.023	0.1069	0.4292	0.249068	2.41034e-15	-11.3053	-1.04246e-17	1.05893e-09	-0.00432496	0.0211308
2	rs117014836	rs3798225	6	161556159	a	g	0.3922	0.1096	0.1336	0.820359	2.41023e-15	-11.3053	3.34376e-18	3.26116e-10	0.00138732	0.00649619
2	rs117014836	rs3778232	6	161672688	t	c	0.0661	0.2325	0.2585	0.89942	2.4102e-15	-11.3053	1.10876e-17	6.38958e-10	0.00460027	0.0121749
2	rs117014836	rs75236863	6	161872387	a	c	0.0451	-0.4821	0.3134	-1.53829	2.40818e-15	-11.3057	1.62167e-17	7.60618e-10	0.00673399	0.0139604
2	rs117014836	rs11757309	6	161524849	a	g	0.0603	0.0015	0.2714	0.0055269	2.40774e-15	-11.3058	-1.37986e-17	6.62959e-10	-0.00573094	0.0122351
2	rs117014836	rs4709524	6	161852499	t	g	0.2423	0.096	0.1504	0.638298	2.40754e-15	-11.3058	7.76648e-18	3.68068e-10	0.0032259	0.00677232
2	rs117014836	rs2064419	6	161974304	t	g	0.4983	-0.1636	0.1282	-1.27613	2.40715e-15	-11.3059	6.67608e-18	3.15526e-10	0.00277344	0.00580232
2	rs117014836	rs58130083	6	161918129	t	c	0.0534	0.1222	0.2874	0.425191	2.40714e-15	-11.3059	1.5011e-17	7.00633e-10	0.00623602	0.0128468
2	rs117014836	rs76344500	6	161528735	a	c	0.0603	0.0018	0.2714	0.00663228	2.4065e-15	-11.306	-1.37586e-17	6.62504e-10	-0.00571726	0.0122351
2	rs117014836	rs6929299	6	161032089	t	c	0.391	-0.0681	0.1326	-0.513575	2.40527e-15	-11.3062	3.87752e-18	3.23667e-10	0.00161209	0.00639966
2	rs117014836	rs62435935	6	161834572	t	c	0.0813	0.4933	0.2377	2.07531	2.40503e-15	-11.3063	1.14532e-17	5.76736e-10	0.0047622	0.0107529
2	rs117014836	rs6913833	6	161017451	t	c	0.3916	-0.0662	0.1318	-0.502276	2.40298e-15	-11.3066	3.90525e-18	3.23185e-10	0.00162517	0.00638946
2	rs117014836	rs9458305	6	161988461	t	c	0.2049	0.1692	0.1615	1.04768	2.40281e-15	-11.3067	-8.19097e-18	3.8986e-10	-0.00340891	0.00718573
2	rs117014836	rs11751051	6	161611493	a	g	0.0233	0.4329	0.4493	0.963499	2.402e-15	-11.3068	1.68422e-17	1.04459e-09	0.00701174	0.0201274
2	rs117014836	rs6930342	6	161025442	t	g	0.3908	-0.069	0.1326	-0.520362	2.40094e-15	-11.307	3.7579e-18	3.22871e-10	0.00156518	0.0064007
2	rs117014836	rs6929687	6	161943376	a	c	0.0504	-0.2165	0.2949	-0.734147	2.39906e-15	-11.3073	-1.4541e-17	7.18242e-10	-0.00606112	0.0133526
2	rs117014836	rs73019326	6	161673541	t	g	0.0662	0.2292	0.2585	0.886654	2.39837e-15	-11.3075	1.06343e-17	6.34159e-10	0.00443398	0.0121663
2	rs117014836	rs191528169	6	161716656	t	c	0.0307	0.4532	0.3844	1.17898	2.39316e-15	-11.3084	1.87964e-17	9.06301e-10	0.00785423	0.0167789
2	rs117014836	rs113633589	6	161968912	t	c	0.0323	0.2939	0.3649	0.805426	2.39236e-15	-11.3086	1.79035e-17	8.84787e-10	0.00748362	0.0164689
2	rs117014836	rs62435929	6	161825925	a	t	0.0293	0.0022	0.3841	0.00572768	2.39187e-15	-11.3086	-1.17094e-17	9.32197e-10	-0.00489551	0.0184213
2	rs117014836	rs6902700	6	161854538	a	g	0.2426	0.0944	0.1505	0.627243	2.39179e-15	-11.3087	7.4785e-18	3.64728e-10	0.00312674	0.00677063
2	rs117014836	rs12530411	6	161939943	c	g	0.0504	-0.2144	0.2953	-0.726041	2.39031e-15	-11.3089	-1.42254e-17	7.14729e-10	-0.00595129	0.0133527
2	rs117014836	rs6932014	6	161026515	a	g	0.3908	-0.0714	0.1327	-0.538056	2.39029e-15	-11.3089	3.44789e-18	3.20837e-10	0.00144246	0.00640185
2	rs117014836	rs185826137	6	161712208	t	c	0.0103	0.3866	0.6587	0.586914	2.39022e-15	-11.3089	3.20398e-17	1.546e-09	0.0134045	0.0286405
2	rs117014836	rs6922154	6	161919526	c	g	0.0755	0.0983	0.2454	0.40057	2.38953e-15	-11.3091	1.22399e-17	5.90549e-10	0.00512231	0.0109412
2	rs117014836	rs77176951	6	161939673	t	c	0.0504	-0.2114	0.2953	-0.715882	2.38894e-15	-11.3092	-1.42217e-17	7.14092e-10	-0.00595315	0.0133422
2	rs117014836	rs143115209	6	161405501	t	g	0.1882	-0.0942	0.1658	-0.568154	2.38821e-15	-11.3093	4.34695e-18	4.01518e-10	0.00182017	0.008012
2	rs117014836	rs118089451	6	161724451	a	c	0.0295	0.3381	0.3823	0.884384	2.38811e-15	-11.3093	1.89993e-17	9.21347e-10	0.00795579	0.0170929
2	rs117014836	rs151061434	6	161831665	a	c	0.0214	0.0034	0.4551	0.00747089	2.38699e-15	-11.3095	2.20203e-17	1.07721e-09	0.00922515	0.0200256
2	rs117014836	rs28847305	6	161404970	a	c	0.1881	-0.0946	0.1658	-0.570567	2.38682e-15	-11.3096	4.29519e-18	4.01251e-10	0.00179955	0.00801352
2	rs117014836	rs113208027	6	161871823	a	g	0.0122	-0.164	0.6145	-0.266884	2.38668e-15	-11.3096	-2.68821e-17	1.42506e-09	-0.0112634	0.0269077
2	rs117014836	rs7746273	6	161055827	c	g	0.3684	-0.067	0.1358	-0.493373	2.38489e-15	-11.3099	2.76858e-18	3.23256e-10	0.00116088	0.00651672
2	rs117014836	rs184188137	6	161373125	t	c	0.0102	-0.2921	0.9055	-0.322584	2.38296e-15	-11.3103	-3.15868e-17	1.54737e-09	-0.0132553	0.0287938
2	rs117014836	rs73017783	6	161320164	t	g	0.1417	-0.1665	0.1859	-0.895643	2.38272e-15	-11.3103	-2.29497e-18	4.47346e-10	-0.000963169	0.00911371
2	rs117014836	rs537579467	6	161155264	t	c	0.0111	0.0085	0.6439	0.0132008	2.38264e-15	-11.3103	-2.72744e-17	1.48957e-09	-0.0114472	0.0282879
2	rs117014836	rs9458140	6	161564389	t	c	0.1615	0.1868	0.176	1.06136	2.38232e-15	-11.3104	-4.94721e-18	4.26139e-10	-0.00207663	0.00848018
2	rs117014836	rs2144753	6	161606169	a	g	0.2988	-0.0975	0.141	-0.691489	2.38125e-15	-11.3106	3.72294e-18	3.40548e-10	0.00156344	0.00680135
2	rs117014836	rs62435889	6	161810083	a	g	0.082	0.4808	0.2347	2.04857	2.38111e-15	-11.3106	1.06166e-17	5.66889e-10	0.00445869	0.0107277
2	rs117014836	rs117274812	6	161546632	t	c	0.0603	0.0086	0.2715	0.0316759	2.37927e-15	-11.3109	-1.28653e-17	6.52493e-10	-0.00540726	0.0122353
2	rs117014836	rs118048838	6	161640802	t	c	0.017	-0.2098	0.5069	-0.413888	2.37924e-15	-11.3109	-2.30202e-17	1.20229e-09	-0.00967543	0.02267
2	rs117014836	rs9458213	6	161750479	a	g	0.2722	0.1296	0.1455	0.890722	2.37918e-15	-11.311	6.42623e-18	3.49394e-10	0.00270103	0.00663435
2	rs117014836	rs3900809	6	161135202	t	c	0.1035	-0.1417	0.2189	-0.647328	2.37866e-15	-11.311	7.85103e-19	5.10102e-10	0.00033006	0.0104538
2	rs117014836	rs62435893	6	161818689	a	t	0.0817	0.4922	0.2365	2.08118	2.37854e-15	-11.3111	1.05309e-17	5.67033e-10	0.00442749	0.0107506
2	rs117014836	rs9355351	6	161988767	a	g	0.2049	0.1729	0.1615	1.07059	2.37765e-15	-11.3112	-7.7108e-18	3.84416e-10	-0.00324304	0.00718574
2	rs117014836	rs149194152	6	161831132	a	g	0.0214	-0.0008	0.4552	-0.00175747	2.37702e-15	-11.3113	2.14861e-17	1.07119e-09	0.0090391	0.0200256
2	rs117014836	rs140818695	6	161096802	a	t	0.1275	-0.1546	0.1993	-0.775715	2.37652e-15	-11.3114	4.42695e-18	4.65429e-10	0.00186278	0.00936386
2	rs117014836	rs16892658	6	161928034	a	g	0.0753	0.0934	0.2452	0.380914	2.37632e-15	-11.3115	1.18794e-17	5.86897e-10	0.00499908	0.0109526
2	rs117014836	rs116357950	6	161970866	t	c	0.0289	-0.3395	0.3941	-0.861456	2.3762e-15	-11.3115	-1.86608e-17	9.24404e-10	-0.00785324	0.0172611
2	rs117014836	rs140161829	6	161573065	t	c	0.0106	0.3573	0.6989	0.511232	2.37583e-15	-11.3116	2.98123e-17	1.51351e-09	0.0125481	0.0284026
2	rs117014836	rs12214621	6	161725691	c	g	0.1288	0.3542	0.1948	1.81828	2.3755e-15	-11.3116	-9.17997e-18	4.62908e-10	-0.00386444	0.00867594
2	rs117014836	rs80145493	6	162006116	a	g	0.0264	0.2839	0.4179	0.679349	2.37459e-15	-11.3118	1.88901e-17	9.66265e-10	0.0079551	0.0181634
2	rs117014836	rs17647667	6	161859817	t	c	0.1177	-0.0278	0.2061	-0.134886	2.37328e-15	-11.312	9.31106e-18	4.80668e-10	0.00392328	0.00905312
2	rs117014836	rs1247518	6	161305051	a	t	0.4628	-0.0261	0.1295	-0.201544	2.37321e-15	-11.312	6.1634e-18	3.10339e-10	0.00259707	0.00581701
2	rs117014836	rs73019323	6	161671824	t	c	0.0657	0.2227	0.2598	0.857198	2.37288e-15	-11.3121	9.66248e-18	6.26941e-10	0.00407204	0.0122091
2	rs117014836	rs144818889	6	161729346	c	g	0.0116	-0.2612	0.7074	-0.369239	2.37286e-15	-11.3121	-2.81688e-17	1.44549e-09	-0.0118713	0.0271962
2	rs117014836	rs74459900	6	161912384	a	g	0.0164	-0.2186	0.5217	-0.419015	2.37279e-15	-11.3121	-2.38722e-17	1.21801e-09	-0.0100608	0.0228914
2	rs117014836	rs144849063	6	161234166	a	g	0.0138	-0.2502	0.5647	-0.443067	2.37219e-15	-11.3122	-2.59132e-17	1.32567e-09	-0.0109238	0.02493
2	rs117014836	rs78851647	6	161276950	t	c	0.1337	-0.0829	0.1901	-0.436086	2.37204e-15	-11.3123	-8.98768e-18	4.54228e-10	-0.003789	0.00852202
2	rs117014836	rs11753162	6	161592171	t	c	0.0476	0.2136	0.3055	0.699182	2.37155e-15	-11.3123	1.44184e-17	7.25637e-10	0.00607975	0.0136038
2	rs117014836	rs14224	6	161137779	t	c	0.3817	-0.1881	0.135	-1.39333	2.37008e-15	-11.3126	-5.16934e-18	3.19048e-10	-0.00218108	0.00617993
2	rs117014836	rs1321196	6	161081842	t	c	0.3906	-0.0621	0.1328	-0.46762	2.36783e-15	-11.313	2.51861e-18	3.1654e-10	0.00106368	0.00641753
2	rs117014836	rs10945755	6	161971076	t	c	0.1807	0.1364	0.1707	0.799063	2.36716e-15	-11.3132	-7.72707e-18	4.01193e-10	-0.00326428	0.0075723
2	rs117014836	rs78740408	6	162001439	t	c	0.0258	0.17	0.4162	0.408457	2.36681e-15	-11.3132	1.93956e-17	9.71431e-10	0.00819482	0.0182087
2	rs117014836	rs1950563	6	161076527	t	c	0.3923	-0.0732	0.1326	-0.552036	2.36604e-15	-11.3134	2.87997e-18	3.16064e-10	0.00121721	0.00638274
2	rs117014836	rs9458057	6	161299436	t	c	0.0182	-0.5737	0.4918	-1.16653	2.36536e-15	-11.3135	-2.21538e-17	1.15243e-09	-0.00936593	0.0217659
2	rs117014836	rs11968360	6	161874448	t	c	0.106	-0.0955	0.209	-0.456938	2.36298e-15	-11.3139	9.61466e-18	4.99906e-10	0.00406887	0.00944474
2	rs117014836	rs2006029	6	161989710	t	c	0.3114	0.1551	0.1389	1.11663	2.36249e-15	-11.314	-1.16563e-18	3.32024e-10	-0.000493391	0.00681316
2	rs117014836	rs111996872	6	161764925	t	c	0.1477	-0.1949	0.1821	-1.07029	2.36249e-15	-11.314	-8.2561e-18	4.33384e-10	-0.00349466	0.00820299
2	rs117014836	rs79551042	6	161817962	a	g	0.0817	0.4816	0.2366	2.0355	2.36243e-15	-11.314	1.01852e-17	5.6168e-10	0.00431132	0.0107217
2	rs117014836	rs41268553	6	161567695	c	g	0.0108	0.3348	0.6951	0.481657	2.36235e-15	-11.314	2.85169e-17	1.48804e-09	0.0120714	0.0281354
2	rs117014836	rs1247293	6	161350790	a	g	0.3187	0.0966	0.1399	0.690493	2.36225e-15	-11.3141	-4.7479e-18	3.31179e-10	-0.0020099	0.0065108
2	rs117014836	rs144967663	6	161100319	t	c	0.0599	0.2029	0.3848	0.527287	2.36126e-15	-11.3142	1.27445e-17	6.47021e-10	0.00539734	0.0121722
2	rs117014836	rs594555	6	161434261	a	g	0.1294	0.2289	0.1928	1.18724	2.36112e-15	-11.3143	8.67778e-18	4.57905e-10	0.00367528	0.00867736
2	rs117014836	rs671335	6	161415346	t	c	0.129	0.23	0.1938	1.18679	2.36067e-15	-11.3143	8.67823e-18	4.58391e-10	0.00367618	0.00868881
2	rs117014836	rs73019321	6	161669753	a	g	0.0424	0.2148	0.3212	0.668742	2.35947e-15	-11.3146	-9.95351e-18	7.63525e-10	-0.00421854	0.015142
2	rs117014836	rs7745686	6	161870980	c	g	0.2779	-0.0767	0.1475	-0.52	2.35825e-15	-11.3148	-6.10687e-18	3.43074e-10	-0.00258957	0.00657296
2	rs117014836	rs9458150	6	161626204	a	g	0.303	-0.0749	0.1403	-0.533856	2.35817e-15	-11.3148	-6.04758e-18	3.34298e-10	-0.00256453	0.00638857
2	rs117014836	rs1123181	6	161394053	t	c	0.2527	-0.0924	0.1489	-0.620551	2.35681e-15	-11.3151	-3.55194e-18	3.53216e-10	-0.0015071	0.00711795
2	rs117014836	rs77336937	6	161625708	a	g	0.1405	0.1728	0.1864	0.927039	2.35423e-15	-11.3155	6.64983e-18	4.42217e-10	0.00282463	0.00866529
2	rs117014836	rs56146622	6	161715718	a	c	0.2941	-0.0065	0.1454	-0.0447043	2.35419e-15	-11.3155	3.5082e-18	3.37389e-10	0.00149019	0.00679205
2	rs117014836	rs12213394	6	161797681	a	g	0.0805	-0.1584	0.2383	-0.664708	2.35358e-15	-11.3157	-1.08889e-17	5.61892e-10	-0.00462651	0.010618
2	rs117014836	rs75823988	6	161923777	a	g	0.0508	-0.201	0.2954	-0.680433	2.35292e-15	-11.3158	-1.28317e-17	6.96941e-10	-0.0054535	0.0132927
2	rs117014836	rs10945719	6	161605825	t	c	0.3467	-0.1503	0.1354	-1.11004	2.35266e-15	-11.3158	-5.77039e-18	3.21545e-10	-0.00245272	0.00615879
2	rs117014836	rs6900002	6	161933510	c	g	0.0507	-0.2008	0.2954	-0.679756	2.35227e-15	-11.3159	-1.28186e-17	6.97326e-10	-0.00544946	0.0133051
2	rs117014836	rs9355328	6	161447300	t	c	0.0249	-0.0733	0.4216	-0.173861	2.35201e-15	-11.3159	1.61474e-17	9.82796e-10	0.00686537	0.0190665
2	rs117014836	rs4709458	6	161141158	t	c	0.3748	-0.1879	0.1355	-1.38672	2.35134e-15	-11.3161	-4.65333e-18	3.1669e-10	-0.00197902	0.00622391
2	rs117014836	rs542934652	6	161558560	c	g	0.0103	0.4382	0.7792	0.562372	2.35064e-15	-11.3162	2.89068e-17	1.51189e-09	0.0122974	0.0286564
2	rs117014836	rs79504963	6	161711107	t	c	0.102	-0.0647	0.2152	-0.300651	2.35002e-15	-11.3163	2.42186e-18	5.04436e-10	0.00103057	0.0103545
2	rs117014836	rs9365258	6	161608422	c	g	0.1586	-0.0558	0.177	-0.315254	2.34983e-15	-11.3163	-6.983e-18	4.1849e-10	-0.0029717	0.00810551
2	rs117014836	rs35234723	6	161913862	t	c	0.1422	0.0132	0.1848	0.0714286	2.34892e-15	-11.3165	7.0582e-18	4.38358e-10	0.00300487	0.008531
2	rs117014836	rs76435528	6	161928627	t	c	0.0505	-0.2002	0.2962	-0.675895	2.34856e-15	-11.3166	-1.26998e-17	6.97128e-10	-0.00540747	0.01333
2	rs117014836	rs12205669	6	161864448	a	g	0.1239	0.015	0.2008	0.0747012	2.34855e-15	-11.3166	8.40027e-18	4.63574e-10	0.00357678	0.00887187
2	rs117014836	rs6927578	6	161875622	t	c	0.1062	-0.0987	0.209	-0.472249	2.34778e-15	-11.3167	9.20223e-18	4.95126e-10	0.00391955	0.00943689
2	rs117014836	rs1536244	6	161392845	a	g	0.2506	-0.0924	0.1493	-0.618888	2.34707e-15	-11.3169	-3.34997e-18	3.52138e-10	-0.0014273	0.00712706
2	rs117014836	rs3798956	6	161692056	a	g	0.153	0.0949	0.1785	0.531653	2.34647e-15	-11.317	-6.90183e-18	4.24056e-10	-0.00294137	0.00824525
2	rs117014836	rs1247301	6	161346480	a	g	0.3199	0.0977	0.14	0.697857	2.34632e-15	-11.317	-4.43679e-18	3.27681e-10	-0.00189096	0.00649518
2	rs117014836	rs7760467	6	161385757	a	g	0.2476	-0.037	0.1499	-0.246831	2.34598e-15	-11.3171	3.42505e-18	3.54466e-10	0.00145996	0.00717123
2	rs117014836	rs13192132	6	161022423	t	c	0.3898	-0.0749	0.1328	-0.564006	2.34552e-15	-11.3171	1.062e-18	3.1235e-10	0.000452778	0.00643353
2	rs117014836	rs620582	6	161376179	a	t	0.4485	0.0083	0.1305	0.0636015	2.34461e-15	-11.3173	3.64354e-18	3.06974e-10	0.00155401	0.00614625
2	rs117014836	rs148283399	6	161885569	t	c	0.0214	-0.4142	0.456	-0.908333	2.34459e-15	-11.3173	-1.8245e-17	1.0526e-09	-0.00778175	0.0202979
2	rs117014836	rs935184	6	161334855	t	c	0.2051	0.2332	0.1613	1.44575	2.34442e-15	-11.3173	6.69912e-18	3.77181e-10	0.00285747	0.0072469
2	rs117014836	rs9347509	6	161853203	a	g	0.2537	0.0012	0.1475	0.00813559	2.34401e-15	-11.3174	-6.65332e-18	3.49426e-10	-0.00283843	0.00663573
2	rs117014836	rs1247354	6	161353784	a	g	0.316	0.0796	0.1399	0.568978	2.34321e-15	-11.3176	-4.35408e-18	3.2809e-10	-0.00185817	0.00651809
2	rs117014836	rs2064720	6	161606717	t	c	0.2982	-0.1088	0.1407	-0.773276	2.34314e-15	-11.3176	2.25561e-18	3.32976e-10	0.000962644	0.00681112
2	rs117014836	rs1814458	6	161393813	t	c	0.2506	-0.0935	0.1492	-0.626676	2.3423e-15	-11.3177	-3.3161e-18	3.51137e-10	-0.00141575	0.00711583
2	rs117014836	rs12528706	6	161635158	c	g	0.0536	-0.3229	0.2881	-1.12079	2.34228e-15	-11.3177	-1.2141e-17	6.75193e-10	-0.00518343	0.0129524
2	rs117014836	rs617514	6	161396158	a	g	0.3749	-0.0209	0.1341	-0.155854	2.34204e-15	-11.3178	6.9934e-19	3.14596e-10	0.000298603	0.00649378
2	rs117014836	rs9355815	6	161031894	c	g	0.3892	-0.0796	0.1329	-0.598947	2.34104e-15	-11.318	4.87202e-19	3.11612e-10	0.000208114	0.006437
2	rs117014836	rs113950007	6	161097681	t	c	0.1189	-0.2206	0.2112	-1.04451	2.34011e-15	-11.3181	-2.25446e-18	4.69865e-10	-0.000963402	0.00966514
2	rs117014836	rs9458277	6	161898721	t	c	0.0819	0.0057	0.2366	0.0240913	2.33879e-15	-11.3184	8.04516e-18	5.55212e-10	0.00343988	0.0109531
2	rs117014836	rs12525588	6	161097590	a	t	0.119	-0.2192	0.2112	-1.03788	2.33849e-15	-11.3184	-2.08957e-18	4.69188e-10	-0.000893559	0.00966118
2	rs117014836	rs6921904	6	161874979	a	g	0.1061	-0.1009	0.209	-0.482775	2.3377e-15	-11.3186	8.93188e-18	4.92426e-10	0.0038208	0.00944081
2	rs117014836	rs147110248	6	161397744	a	t	0.0125	0.3225	0.602	0.535714	2.33709e-15	-11.3187	2.53422e-17	1.36308e-09	0.0108435	0.0260272
2	rs117014836	rs12528950	6	161521039	a	g	0.1889	-0.0938	0.1652	-0.567797	2.33706e-15	-11.3187	1.86907e-18	3.87915e-10	0.000799751	0.00798424
2	rs117014836	rs13202614	6	161898176	t	c	0.0854	0.0063	0.232	0.0271552	2.33619e-15	-11.3189	7.75524e-18	5.439e-10	0.00331961	0.0107521
2	rs117014836	rs483366	6	161937132	t	c	0.3401	0.0768	0.136	0.564706	2.33562e-15	-11.319	-5.61907e-18	3.19964e-10	-0.00240582	0.00616807
2	rs117014836	rs141074680	6	161447439	t	c	0.0109	-0.1569	0.6345	-0.247281	2.33479e-15	-11.3191	-2.67245e-17	1.45691e-09	-0.0114462	0.0278943
2	rs117014836	rs9458183	6	161724380	a	g	0.0583	-0.3472	0.2915	-1.19108	2.33426e-15	-11.3192	-1.01161e-17	6.46461e-10	-0.00433374	0.0126591
2	rs117014836	rs9347474	6	161391392	a	g	0.2505	-0.0868	0.1494	-0.580991	2.33398e-15	-11.3193	-2.73806e-18	3.49385e-10	-0.00117313	0.00713616
2	rs117014836	rs13195467	6	161390050	a	g	0.2506	-0.0864	0.1494	-0.578313	2.3329e-15	-11.3195	-2.68862e-18	3.49107e-10	-0.00115248	0.0071354
2	rs117014836	rs16892642	6	161920865	a	g	0.0508	-0.1942	0.2953	-0.657636	2.3316e-15	-11.3197	-1.1999e-17	6.88284e-10	-0.00514624	0.0132927
2	rs117014836	rs9458274	6	161891485	a	g	0.0149	0.0185	0.5371	0.0344442	2.3309e-15	-11.3199	2.21039e-17	1.2468e-09	0.00948299	0.0240207
2	rs117014836	rs62437580	6	161692039	a	c	0.1528	0.0989	0.179	0.552514	2.3293e-15	-11.3202	-6.44183e-18	4.1995e-10	-0.00276556	0.00825011
2	rs117014836	rs7769321	6	161619810	a	g	0.1612	-0.0482	0.1751	-0.275271	2.32877e-15	-11.3203	-6.33327e-18	4.10583e-10	-0.00271957	0.00806185
2	rs117014836	rs73021269	6	161799015	c	g	0.0512	0.0099	0.2931	0.0337769	2.32831e-15	-11.3203	-1.13059e-17	6.84639e-10	-0.00485583	0.0133319
2	rs117014836	rs7770358	6	161929291	a	t	0.0507	-0.1928	0.2952	-0.653117	2.32754e-15	-11.3205	-1.18473e-17	6.8727e-10	-0.00509007	0.0133051
2	rs117014836	rs3734464	6	161769835	t	c	0.1237	0.412	0.1966	2.09563	2.32688e-15	-11.3206	-7.67107e-18	4.58529e-10	-0.00329672	0.00891563
2	rs117014836	rs6914398	6	161930095	t	c	0.0507	-0.1919	0.2953	-0.649848	2.32464e-15	-11.321	-1.173e-17	6.86085e-10	-0.00504597	0.0133052
2	rs117014836	rs7746936	6	161929525	t	c	0.0507	-0.1916	0.2952	-0.649051	2.32393e-15	-11.3212	-1.17015e-17	6.85798e-10	-0.00503523	0.0133052
2	rs117014836	rs13216830	6	161786043	t	c	0.0355	0.2583	0.3477	0.742882	2.32321e-15	-11.3213	1.39361e-17	8.12649e-10	0.00599863	0.0157568
2	rs117014836	rs7769870	6	161929021	a	t	0.0507	-0.1911	0.2951	-0.647577	2.32264e-15	-11.3214	-1.16488e-17	6.85269e-10	-0.00501533	0.0133052
2	rs117014836	rs77508409	6	161879094	t	c	0.0456	-0.5148	0.3103	-1.65904	2.32203e-15	-11.3215	1.28373e-17	7.2031e-10	0.00552847	0.0138882
2	rs117014836	rs79214595	6	161739001	a	c	0.0322	-0.7034	0.383	-1.83655	2.32165e-15	-11.3216	1.43539e-17	8.52174e-10	0.00618263	0.0165702
2	rs117014836	rs6932187	6	161749867	t	c	0.3301	0.046	0.1374	0.334789	2.32119e-15	-11.3217	5.39388e-18	3.19393e-10	0.00232375	0.00620873
2	rs117014836	rs7758341	6	161924640	t	c	0.0508	-0.1898	0.2954	-0.642519	2.31824e-15	-11.3222	-1.14578e-17	6.82831e-10	-0.00494248	0.0132928
2	rs117014836	rs76421655	6	161791572	c	g	0.0646	-0.1639	0.2646	-0.619426	2.31655e-15	-11.3225	-1.08033e-17	6.08614e-10	-0.00466353	0.0117537
2	rs117014836	rs112820829	6	161868534	t	c	0.0779	0.0063	0.2469	0.0255164	2.3161e-15	-11.3226	7.74194e-18	5.60036e-10	0.00334267	0.0111465
2	rs117014836	rs77532263	6	161931063	t	c	0.0506	-0.1914	0.2953	-0.648154	2.31569e-15	-11.3227	-1.13163e-17	6.83114e-10	-0.00488681	0.0133279
2	rs117014836	rs186066702	6	161930847	a	g	0.0507	-0.1888	0.2953	-0.63935	2.31551e-15	-11.3227	-1.13561e-17	6.82352e-10	-0.00490434	0.0133052
2	rs117014836	rs141060868	6	161927501	a	c	0.0508	-0.1885	0.295	-0.638983	2.3152e-15	-11.3228	-1.13325e-17	6.81588e-10	-0.00489483	0.0132928
2	rs117014836	rs60472571	6	161873804	t	c	0.106	-0.1064	0.2089	-0.509335	2.31362e-15	-11.3231	8.25734e-18	4.85646e-10	0.00356901	0.00944472
2	rs117014836	rs60259779	6	161930465	t	g	0.0507	-0.1881	0.2953	-0.636979	2.31349e-15	-11.3231	-1.12722e-17	6.81525e-10	-0.00487236	0.0133052
2	rs117014836	rs75833393	6	161401621	t	c	0.2643	-0.067	0.1464	-0.45765	2.31326e-15	-11.3232	-4.07543e-19	3.39021e-10	-0.000176177	0.00704658
2	rs117014836	rs4252066	6	161127125	a	g	0.3034	0.2342	0.1415	1.65512	2.31325e-15	-11.3232	-5.4093e-18	3.25421e-10	-0.0023384	0.00634911
2	rs117014836	rs12193036	6	161794084	t	c	0.0455	-0.3366	0.3123	-1.07781	2.31276e-15	-11.3232	-1.23301e-17	7.16498e-10	-0.00533135	0.0139122
2	rs117014836	rs7746421	6	161055924	c	g	0.3624	-0.0747	0.1367	-0.546452	2.31257e-15	-11.3233	5.16374e-19	3.1075e-10	0.00022329	0.00645809
2	rs117014836	rs117721010	6	161670063	t	c	0.0228	-0.0874	0.4418	-0.197827	2.31243e-15	-11.3233	-1.72026e-17	1.00028e-09	-0.0074392	0.0194253
2	rs117014836	rs11966738	6	161870720	c	g	0.1437	-0.0322	0.1867	-0.172469	2.31226e-15	-11.3233	-7.43527e-18	4.25495e-10	-0.00321559	0.00824369
2	rs117014836	rs56854318	6	161929939	t	c	0.0507	-0.1876	0.2952	-0.635501	2.31224e-15	-11.3233	-1.122e-17	6.81011e-10	-0.00485242	0.0133052
2	rs117014836	rs12196495	6	161823967	t	g	0.042	-0.3002	0.328	-0.915244	2.31113e-15	-11.3236	-1.27763e-17	7.43647e-10	-0.00552813	0.0144472
2	rs117014836	rs960430	6	161919708	c	g	0.0508	-0.1875	0.2958	-0.633874	2.31087e-15	-11.3236	-1.11522e-17	6.79815e-10	-0.00482597	0.0132928
2	rs117014836	rs11969944	6	161921295	t	c	0.0811	-0.0158	0.237	-0.0666667	2.30911e-15	-11.3239	8.43168e-18	5.46874e-10	0.00365148	0.0107789
2	rs117014836	rs111685909	6	161895861	t	c	0.0152	-0.1261	0.5455	-0.231164	2.30756e-15	-11.3242	-2.08439e-17	1.21657e-09	-0.00903287	0.0236601
2	rs117014836	rs193273821	6	161715817	a	t	0.098	-0.0772	0.2204	-0.350272	2.30693e-15	-11.3243	2.76285e-18	5.00592e-10	0.00119763	0.0103533
2	rs117014836	rs9355858	6	161389489	a	g	0.0123	-0.1876	0.6089	-0.308097	2.30664e-15	-11.3244	-2.24314e-17	1.35024e-09	-0.00972473	0.0263785
2	rs117014836	rs9456677	6	161900294	t	c	0.0848	-0.0061	0.2306	-0.0264527	2.30399e-15	-11.3249	6.49231e-18	5.3482e-10	0.00281786	0.0107799
2	rs117014836	rs3765474	6	161990483	t	c	0.4632	-0.2287	0.1287	-1.777	2.3036e-15	-11.325	-5.01026e-18	2.97612e-10	-0.00217497	0.00580684
2	rs117014836	rs6932024	6	161749798	a	c	0.3298	0.0425	0.1374	0.309316	2.30354e-15	-11.325	5.04536e-18	3.16092e-10	0.00219027	0.00621104
2	rs117014836	rs6934457	6	161582535	t	c	0.1958	0.2797	0.1633	1.7128	2.30272e-15	-11.3251	1.76054e-18	3.76987e-10	0.00076455	0.00781878
2	rs117014836	rs55964334	6	161371504	a	g	0.0118	0.2669	0.6161	0.433209	2.30247e-15	-11.3252	2.25109e-17	1.37499e-09	0.00977682	0.0269356
2	rs117014836	rs185469340	6	161896981	a	g	0.0148	-0.0875	0.5373	-0.162851	2.30212e-15	-11.3253	-2.03602e-17	1.22899e-09	-0.00884411	0.024039
2	rs117014836	rs141779412	6	161878911	t	c	0.0131	0.4083	1.2063	0.338473	2.30181e-15	-11.3253	2.0136e-17	1.30642e-09	0.00874789	0.0257867
2	rs117014836	rs190669569	6	161897017	a	g	0.0148	-0.0873	0.5374	-0.162449	2.30178e-15	-11.3253	-2.03348e-17	1.22873e-09	-0.00883435	0.024039
2	rs117014836	rs12213397	6	161797690	t	g	0.0806	-0.1449	0.2382	-0.608312	2.30054e-15	-11.3255	-9.25565e-18	5.44343e-10	-0.00402325	0.010612
2	rs117014836	rs7752907	6	161564190	c	g	0.1837	0.1846	0.1676	1.10143	2.30028e-15	-11.3256	-2.34883e-18	3.84267e-10	-0.0010211	0.0079467
2	rs117014836	rs115683337	6	161931075	t	g	0.0506	-0.1857	0.2953	-0.628852	2.29975e-15	-11.3257	-1.06381e-17	6.76555e-10	-0.00462576	0.013328
2	rs117014836	rs71565782	6	161372464	a	g	0.0496	0.2469	0.2997	0.823824	2.29968e-15	-11.3257	1.14136e-17	6.82223e-10	0.00496312	0.0133325
2	rs117014836	rs7775595	6	161576919	a	g	0.1976	0.2712	0.1627	1.66687	2.29848e-15	-11.3259	1.66587e-18	3.73825e-10	0.000724772	0.00776361
2	rs117014836	rs9346859	6	161900525	t	c	0.3334	-0.1688	0.1368	-1.23392	2.29771e-15	-11.3261	4.07189e-18	3.1489e-10	0.00177215	0.00632564
2	rs117014836	rs149738437	6	161897174	a	g	0.0148	-0.0844	0.5371	-0.15714	2.29735e-15	-11.3262	-1.99999e-17	1.22544e-09	-0.00870567	0.024039
2	rs117014836	rs73026059	6	161506839	t	c	0.0244	-0.109	0.4407	-0.247334	2.29733e-15	-11.3262	-1.37155e-17	9.59953e-10	-0.00597021	0.0191175
2	rs117014836	rs3778227	6	161622991	t	c	0.0542	-0.3092	0.2861	-1.08074	2.29732e-15	-11.3262	-1.02365e-17	6.53899e-10	-0.00445585	0.0128945
2	rs117014836	rs73593466	6	161987251	c	g	0.053	-0.3202	0.2866	-1.11724	2.29456e-15	-11.3267	1.03086e-17	6.60225e-10	0.00449261	0.0130302
2	rs117014836	rs4252192	6	161154745	a	g	0.0734	-0.5215	0.2519	-2.07027	2.29337e-15	-11.3269	6.74692e-18	5.67885e-10	0.00294192	0.0114876
2	rs117014836	rs9458223	6	161761753	a	g	0.2828	-0.0314	0.1442	-0.217753	2.29333e-15	-11.3269	5.12048e-18	3.28024e-10	0.00223277	0.00647559
2	rs117014836	rs13213352	6	161898321	a	g	0.0831	-0.0105	0.2351	-0.0446618	2.29312e-15	-11.327	6.04787e-18	5.36048e-10	0.00263739	0.010879
2	rs117014836	rs78157072	6	161520809	t	c	0.0604	0.034	0.2711	0.125415	2.29294e-15	-11.327	-9.73032e-18	6.1971e-10	-0.0042436	0.0122262
2	rs117014836	rs9458175	6	161690567	a	g	0.1527	0.108	0.1791	0.603015	2.2926e-15	-11.3271	-5.35712e-18	4.10713e-10	-0.0023367	0.00825335
2	rs117014836	rs17651866	6	161989970	a	g	0.0531	-0.3222	0.2871	-1.12226	2.29063e-15	-11.3274	1.013e-17	6.58045e-10	0.00442235	0.0130186
2	rs117014836	rs11751843	6	161512035	a	g	0.0605	0.0348	0.271	0.128413	2.29057e-15	-11.3274	-9.62784e-18	6.18332e-10	-0.00420325	0.0122168
2	rs117014836	rs12173735	6	161389938	a	t	0.0117	0.2655	0.616	0.431006	2.28881e-15	-11.3278	2.13766e-17	1.36938e-09	0.00933963	0.0270566
2	rs117014836	rs16892668	6	161931124	a	c	0.0754	-0.1047	0.2452	-0.426998	2.28825e-15	-11.3279	-9.0909e-18	5.57104e-10	-0.00397286	0.0109476
2	rs117014836	rs4252078	6	161131818	t	c	0.3119	0.2361	0.1403	1.68282	2.28824e-15	-11.3279	-4.92499e-18	3.17974e-10	-0.0021523	0.00628913
2	rs117014836	rs75991907	6	161282681	a	t	0.0111	0.1465	0.7544	0.194194	2.2882e-15	-11.3279	1.25461e-17	1.40495e-09	0.00548296	0.0288544
2	rs117014836	rs6906489	6	161653439	t	c	0.0333	-0.2931	0.3615	-0.810788	2.28784e-15	-11.328	-1.33298e-17	8.19587e-10	-0.00582638	0.0161139
2	rs117014836	rs1880367	6	161566405	t	g	0.1802	0.189	0.1685	1.12166	2.2872e-15	-11.3281	-2.23975e-18	3.8387e-10	-0.000979252	0.00796666
2	rs117014836	rs9355857	6	161373511	a	c	0.0496	0.2421	0.2995	0.808347	2.28681e-15	-11.3281	1.08752e-17	6.76913e-10	0.00475561	0.0133325
2	rs117014836	rs910724	6	161573477	a	g	0.1947	0.2517	0.1642	1.53289	2.28634e-15	-11.3282	-8.79786e-19	3.72688e-10	-0.000384801	0.00778476
2	rs117014836	rs9355863	6	161403964	c	g	0.0118	-0.152	0.6123	-0.248244	2.28559e-15	-11.3284	-2.10073e-17	1.36071e-09	-0.00919121	0.0269371
2	rs117014836	rs11751856	6	161590184	t	c	0.0474	0.1854	0.306	0.605882	2.28508e-15	-11.3285	1.09964e-17	6.91007e-10	0.00481225	0.0136309
2	rs117014836	rs6455717	6	161725801	a	c	0.3152	-0.1233	0.1384	-0.890896	2.28474e-15	-11.3285	-5.01486e-18	3.15882e-10	-0.00219494	0.00623341
2	rs117014836	rs1247349	6	161364992	t	c	0.3181	0.1016	0.1396	0.727794	2.28441e-15	-11.3286	2.45907e-18	3.16005e-10	0.00107646	0.00652339
2	rs117014836	rs11967382	6	161942455	t	c	0.1428	0.1662	0.1832	0.907205	2.28436e-15	-11.3286	6.54513e-18	4.19539e-10	0.00286519	0.0082971
2	rs117014836	rs4757	6	161132146	t	c	0.3118	0.237	0.1403	1.68924	2.2833e-15	-11.3288	-4.82153e-18	3.17031e-10	-0.00211165	0.00628968
2	rs117014836	rs910723	6	161573478	a	c	0.1947	0.2538	0.1642	1.54568	2.28273e-15	-11.3289	-4.70673e-19	3.71795e-10	-0.000206188	0.00777899
2	rs117014836	rs7742583	6	161681669	a	c	0.2423	0.2201	0.1507	1.46052	2.28085e-15	-11.3293	4.57456e-18	3.42298e-10	0.00200564	0.00688097
2	rs117014836	rs185557180	6	161438354	t	g	0.0105	-0.1508	0.7055	-0.213749	2.28071e-15	-11.3293	-2.27196e-17	1.43659e-09	-0.00996165	0.028384
2	rs117014836	rs9458278	6	161898873	a	t	0.0819	-0.0162	0.2364	-0.0685279	2.28019e-15	-11.3294	5.43252e-18	5.35135e-10	0.00238249	0.0109505
2	rs117014836	rs41269866	6	161078754	a	g	0.0192	-0.2714	0.4754	-0.570888	2.27903e-15	-11.3296	-1.57923e-17	1.06649e-09	-0.00692937	0.0212381
2	rs117014836	rs137959003	6	161895885	a	c	0.0148	-0.0721	0.5392	-0.133717	2.27864e-15	-11.3297	-1.85433e-17	1.21148e-09	-0.00813788	0.0240392
2	rs117014836	rs2465833	6	161302883	a	g	0.3969	0.0306	0.1315	0.2327	2.2782e-15	-11.3298	-4.52068e-18	2.99068e-10	-0.00198432	0.00594325
2	rs117014836	rs910721	6	161613629	a	g	0.1606	-0.0369	0.176	-0.209659	2.27719e-15	-11.33	-4.85004e-18	3.98352e-10	-0.00212983	0.00807143
2	rs117014836	rs7750750	6	161747320	a	g	0.3365	0.0258	0.1366	0.188873	2.2771e-15	-11.33	3.84017e-18	3.0963e-10	0.00168643	0.00626563
2	rs117014836	rs12205125	6	161683300	t	g	0.0209	0.0464	0.4776	0.0971524	2.27629e-15	-11.3302	-1.59169e-17	1.02092e-09	-0.00699248	0.0202235
2	rs117014836	rs9355326	6	161402117	a	g	0.0118	-0.1434	0.6131	-0.233893	2.27468e-15	-11.3305	-2.00186e-17	1.35156e-09	-0.00880062	0.0269372
2	rs117014836	rs185227769	6	161833832	t	c	0.0139	0.2274	0.5726	0.397136	2.27404e-15	-11.3306	1.84474e-17	1.24628e-09	0.00811217	0.0248438
2	rs117014836	rs1937475	6	161315724	a	g	0.3236	0.0917	0.1378	0.665457	2.27385e-15	-11.3306	-3.1224e-18	3.12218e-10	-0.00137318	0.0064019
2	rs117014836	rs1001422	6	161568354	a	g	0.1804	0.2005	0.1685	1.18991	2.27335e-15	-11.3307	-9.10821e-19	3.802e-10	-0.000400652	0.00796398
2	rs117014836	rs12215039	6	161821471	a	c	0.0409	-0.3074	0.3315	-0.9273	2.27294e-15	-11.3308	-1.11682e-17	7.35835e-10	-0.00491354	0.0146313
2	rs117014836	rs6937526	6	161563881	a	g	0.0586	-0.2268	0.2761	-0.821442	2.27284e-15	-11.3308	8.91172e-18	6.20983e-10	0.00392096	0.0124213
2	rs117014836	rs1590183	6	161096758	t	c	0.4625	-0.0812	0.1314	-0.61796	2.27241e-15	-11.3309	3.60784e-18	2.92569e-10	0.00158767	0.0059285
2	rs117014836	rs62435883	6	161800592	a	t	0.0818	0.513	0.2369	2.16547	2.27228e-15	-11.3309	6.55828e-18	5.31816e-10	0.00288621	0.0107768
2	rs117014836	rs1740466	6	161225836	t	c	0.1721	-0.0875	0.1713	-0.5108	2.27211e-15	-11.3309	-5.5382e-18	3.8612e-10	-0.00243747	0.007725
2	rs117014836	rs9458141	6	161571560	t	c	0.1841	0.2108	0.1673	1.26001	2.2715e-15	-11.3311	4.35711e-19	3.76736e-10	0.000191816	0.00790229
2	rs117014836	rs117854466	6	161986502	t	g	0.0288	0.2213	0.399	0.554637	2.27029e-15	-11.3313	1.26266e-17	8.70433e-10	0.00556166	0.017401
2	rs117014836	rs2489957	6	161316128	a	g	0.3234	0.093	0.1381	0.673425	2.26995e-15	-11.3314	-2.9971e-18	3.11485e-10	-0.00132034	0.00640306
2	rs117014836	rs1937486	6	161284845	c	g	0.3287	0.2224	0.1383	1.6081	2.26988e-15	-11.3314	4.2548e-18	3.09778e-10	0.00187446	0.00622598
2	rs117014836	rs3765476	6	161990678	t	c	0.4641	-0.2242	0.1287	-1.74204	2.26932e-15	-11.3315	-4.37024e-18	2.91418e-10	-0.00192579	0.00580639
2	rs117014836	rs67531830	6	161603519	t	c	0.2359	-0.1215	0.1532	-0.793081	2.26859e-15	-11.3316	2.17632e-18	3.43042e-10	0.000959327	0.0071381
2	rs117014836	rs6455722	6	161761089	t	g	0.2826	-0.0362	0.1442	-0.25104	2.26845e-15	-11.3317	4.57059e-18	3.23066e-10	0.00201485	0.00647691
2	rs117014836	rs4252087	6	161133244	a	g	0.3119	0.2399	0.1403	1.70991	2.26809e-15	-11.3317	-4.49056e-18	3.14007e-10	-0.00197989	0.00628912
2	rs117014836	rs2489959	6	161319935	t	c	0.3236	0.0938	0.1381	0.679218	2.26721e-15	-11.3319	-2.90555e-18	3.10886e-10	-0.00128156	0.00640212
2	rs117014836	rs1853016	6	161133125	c	g	0.3119	0.2402	0.1403	1.71205	2.26657e-15	-11.332	-4.45671e-18	3.13709e-10	-0.00196628	0.00628912
2	rs117014836	rs57403788	6	161874019	a	g	0.1058	-0.119	0.2091	-0.569106	2.26622e-15	-11.3321	6.80161e-18	4.72126e-10	0.0030013	0.00945257
2	rs117014836	rs139261258	6	161894958	a	g	0.0147	-0.063	0.5398	-0.11671	2.26593e-15	-11.3321	-1.75643e-17	1.20597e-09	-0.00775148	0.0241197
2	rs117014836	rs1800589	6	161086160	t	c	0.4604	-0.09	0.1305	-0.689655	2.26589e-15	-11.3321	4.10865e-18	2.91331e-10	0.00181326	0.00584546
2	rs117014836	rs9347437	6	161083531	c	g	0.4613	-0.0905	0.1305	-0.693487	2.26519e-15	-11.3323	4.16211e-18	2.91131e-10	0.00183742	0.00583447
2	rs117014836	rs6922534	6	161530188	a	g	0.0655	0.1716	0.2612	0.656968	2.26424e-15	-11.3325	8.63286e-18	5.85871e-10	0.0038127	0.0117072
2	rs117014836	rs148615514	6	161530125	a	g	0.0158	0.2679	0.5253	0.509994	2.2639e-15	-11.3325	1.68617e-17	1.16241e-09	0.00744807	0.0232673
2	rs117014836	rs62435880	6	161798168	a	g	0.0816	0.5104	0.2377	2.14724	2.26376e-15	-11.3325	6.02159e-18	5.29559e-10	0.00265999	0.0108076
2	rs117014836	rs62437605	6	161714240	a	t	0.0601	0.011	0.285	0.0385965	2.26301e-15	-11.3327	-6.73931e-18	6.10449e-10	-0.00297804	0.012482
2	rs117014836	rs147628419	6	161245384	t	g	0.0135	0.1233	0.5684	0.216925	2.26272e-15	-11.3327	1.72989e-17	1.25565e-09	0.00764518	0.0252655
2	rs117014836	rs12664887	6	161377989	c	g	0.0497	0.2332	0.2988	0.780455	2.26272e-15	-11.3327	9.78278e-18	6.66291e-10	0.00432347	0.0133232
2	rs117014836	rs9365201	6	161083481	t	c	0.4613	-0.0919	0.1305	-0.704215	2.26265e-15	-11.3328	4.10068e-18	2.9067e-10	0.00181233	0.00583576
2	rs117014836	rs1853017	6	161133046	t	c	0.3119	0.2404	0.1403	1.71347	2.26252e-15	-11.3328	-4.35831e-18	3.1291e-10	-0.00192631	0.0062901
2	rs117014836	rs374255	6	161702270	a	g	0.4675	0.0921	0.1323	0.696145	2.26172e-15	-11.3329	3.66326e-18	2.90236e-10	0.00161968	0.00588398
2	rs117014836	rs9355856	6	161373289	t	c	0.0496	0.2323	0.2995	0.775626	2.26162e-15	-11.333	9.76313e-18	6.66454e-10	0.00431687	0.0133325
2	rs117014836	rs55660955	6	161658128	a	g	0.0275	-0.0132	0.3969	-0.0332577	2.26118e-15	-11.333	1.27612e-17	8.84891e-10	0.00564362	0.0177325
2	rs117014836	rs9365301	6	161997791	t	c	0.1797	-0.1216	0.1689	-0.719953	2.26036e-15	-11.3332	-1.87574e-18	3.76922e-10	-0.000829841	0.00788445
2	rs117014836	rs4455643	6	161852968	t	c	0.2534	0.015	0.1486	0.100942	2.26012e-15	-11.3332	-4.95568e-18	3.32366e-10	-0.00219266	0.00663844
2	rs117014836	rs149100158	6	161467704	a	g	0.0261	0.1109	0.4125	0.268848	2.25997e-15	-11.3333	1.28421e-17	9.07026e-10	0.00568242	0.0182137
2	rs117014836	rs117026595	6	161068235	a	t	0.014	0.0481	0.5723	0.0840468	2.25914e-15	-11.3334	1.74805e-17	1.23003e-09	0.00773767	0.024695
2	rs117014836	rs9355338	6	161631176	t	c	0.1342	0.152	0.1903	0.798739	2.25861e-15	-11.3335	3.43686e-18	4.24449e-10	0.00152167	0.0088005
2	rs117014836	rs16891865	6	161236385	t	c	0.0207	-0.6257	0.4548	-1.37577	2.25827e-15	-11.3336	1.01877e-17	1.01676e-09	0.00451131	0.0209149
2	rs117014836	rs149099693	6	161895698	t	c	0.0148	-0.0567	0.5398	-0.105039	2.25763e-15	-11.3337	-1.68029e-17	1.19571e-09	-0.00744273	0.0240393
2	rs117014836	rs79187722	6	161281206	t	g	0.0328	-0.3751	0.3619	-1.03647	2.25754e-15	-11.3337	8.81143e-18	8.12015e-10	0.00390311	0.0166385
2	rs117014836	rs41270978	6	161027008	t	c	0.0106	-0.2761	0.8935	-0.30901	2.2574e-15	-11.3338	-1.9408e-17	1.40983e-09	-0.00859747	0.0284002
2	rs117014836	rs9365200	6	161083272	t	c	0.4613	-0.0929	0.1305	-0.711877	2.25736e-15	-11.3338	3.98908e-18	2.89701e-10	0.00176714	0.00583577
2	rs117014836	rs12527129	6	161240841	a	c	0.0207	-0.627	0.4547	-1.37893	2.25671e-15	-11.3339	1.00264e-17	1.01573e-09	0.00444293	0.0209149
2	rs117014836	rs9458173	6	161678751	a	c	0.0427	0.2849	0.3204	0.889201	2.25574e-15	-11.3341	1.02185e-17	7.13013e-10	0.00453001	0.0143127
2	rs117014836	rs6455730	6	161907504	a	g	0.1513	-0.092	0.1797	-0.511964	2.25544e-15	-11.3341	-3.05207e-18	4.02414e-10	-0.0013532	0.00836463
2	rs117014836	rs180702857	6	161513367	a	t	0.0263	0.1112	0.4103	0.271021	2.25474e-15	-11.3343	1.24184e-17	9.00711e-10	0.00550767	0.0181515
2	rs117014836	rs9458135	6	161550356	t	c	0.0656	0.1669	0.2612	0.638974	2.25472e-15	-11.3343	8.26021e-18	5.81954e-10	0.00366353	0.0116955
2	rs117014836	rs4252048	6	161121514	t	c	0.042	0.1845	0.456	0.404605	2.25403e-15	-11.3344	1.03964e-17	7.17877e-10	0.00461238	0.0144
2	rs117014836	rs2064721	6	161609016	t	c	0.2982	-0.1244	0.1409	-0.882896	2.25379e-15	-11.3345	-2.38749e-19	3.15099e-10	-0.000105932	0.00663644
2	rs117014836	rs16892817	6	162003843	a	g	0.034	-0.174	0.3549	-0.490279	2.25348e-15	-11.3345	-1.14632e-17	7.94304e-10	-0.00508689	0.0159405
2	rs117014836	rs74194309	6	161149324	a	g	0.0839	0.1358	0.2374	0.57203	2.253e-15	-11.3346	-7.29079e-18	5.19261e-10	-0.00323603	0.0104501
2	rs117014836	rs9346865	6	161971695	t	c	0.4753	-0.0575	0.1298	-0.442989	2.25282e-15	-11.3347	4.16409e-18	2.88213e-10	0.00184839	0.00578409
2	rs117014836	rs57196352	6	161302311	a	t	0.1128	0.2387	0.2067	1.15481	2.25221e-15	-11.3348	6.14611e-18	4.54824e-10	0.00272892	0.00918709
2	rs117014836	rs75130892	6	161974349	t	c	0.0529	-0.3347	0.2885	-1.16014	2.25219e-15	-11.3348	8.31916e-18	6.43499e-10	0.00369381	0.0130467
2	rs117014836	rs113394605	6	161453525	t	c	0.0188	-0.0639	0.4818	-0.132628	2.25169e-15	-11.3349	-1.47237e-17	1.05897e-09	-0.00653895	0.0213371
2	rs117014836	rs9365267	6	161715722	a	c	0.0324	-0.116	0.3681	-0.315132	2.25054e-15	-11.3351	-1.14974e-17	8.11592e-10	-0.00510873	0.0163272
2	rs117014836	rs9295142	6	161647051	a	c	0.0336	-0.2753	0.3617	-0.761128	2.25016e-15	-11.3352	-1.12528e-17	7.9719e-10	-0.00500091	0.0160443
2	rs117014836	rs572523814	6	162009999	a	c	0.0117	0.2802	0.6171	0.454059	2.24992e-15	-11.3352	1.86149e-17	1.33591e-09	0.00827362	0.0269213
2	rs117014836	rs9456635	6	161550270	a	g	0.0656	0.165	0.2611	0.631942	2.24983e-15	-11.3352	8.05618e-18	5.80163e-10	0.00358079	0.0116955
2	rs117014836	rs11759523	6	161981534	t	c	0.3414	-0.0718	0.1363	-0.526779	2.24979e-15	-11.3352	-2.07984e-18	3.03174e-10	-0.000924459	0.00632456
2	rs117014836	rs4708876	6	161068320	c	g	0.4533	0.1457	0.1302	1.11905	2.24897e-15	-11.3354	-1.40841e-18	2.88473e-10	-0.000626247	0.00605061
2	rs117014836	rs59124460	6	161983285	c	g	0.053	-0.3386	0.2865	-1.18185	2.2489e-15	-11.3354	8.18368e-18	6.41556e-10	0.00363897	0.0130299
2	rs117014836	rs7765964	6	161663544	a	g	0.2128	0.0991	0.1574	0.629606	2.24841e-15	-11.3355	-4.42605e-18	3.5088e-10	-0.00196853	0.00713318
2	rs117014836	rs12204337	6	161828389	a	g	0.0416	-0.3123	0.3292	-0.948663	2.248e-15	-11.3356	-9.83505e-18	7.18543e-10	-0.00437502	0.0145097
2	rs117014836	rs35621654	6	161843422	c	g	0.0171	-0.2414	0.5206	-0.463696	2.24784e-15	-11.3356	-1.56668e-17	1.10635e-09	-0.00696971	0.02227
2	rs117014836	rs4709504	6	161633411	a	t	0.368	-0.1982	0.1345	-1.47361	2.24783e-15	-11.3356	-1.67538e-18	2.97851e-10	-0.000745334	0.00623792
2	rs117014836	rs143190412	6	161895718	a	g	0.0148	-0.0489	0.5398	-0.0905891	2.24782e-15	-11.3356	-1.59426e-17	1.18831e-09	-0.00709246	0.0240394
2	rs117014836	rs11755180	6	161957425	c	g	0.4852	-0.1969	0.129	-1.52636	2.24743e-15	-11.3357	-3.93139e-18	2.86896e-10	-0.00174928	0.00579343
2	rs117014836	rs34125126	6	161376342	a	c	0.0496	0.2267	0.2988	0.758701	2.24741e-15	-11.3357	9.07001e-18	6.60528e-10	0.00403577	0.0133359
2	rs117014836	rs71653629	6	161770479	a	g	0.1482	-0.1702	0.1817	-0.936709	2.2471e-15	-11.3358	-4.60371e-18	4.03765e-10	-0.00204874	0.00826755
2	rs117014836	rs116104381	6	161928653	a	c	0.0499	-0.1628	0.2985	-0.545394	2.24662e-15	-11.3358	-8.2322e-18	6.58735e-10	-0.00366426	0.013406
2	rs117014836	rs41270992	6	161021648	c	g	0.0259	0.0604	0.4054	0.148989	2.24638e-15	-11.3359	1.25366e-17	9.02273e-10	0.00558079	0.0182005
2	rs117014836	rs598919	6	161391376	t	c	0.4796	0.0439	0.1297	0.338473	2.24577e-15	-11.336	1.78695e-18	2.87236e-10	0.000795697	0.0060087
2	rs117014836	rs143856981	6	161529054	a	t	0.0112	-0.1288	0.6208	-0.207474	2.24512e-15	-11.3361	-1.76377e-17	1.36127e-09	-0.00785602	0.0276341
2	rs117014836	rs1407214	6	161767537	a	g	0.1483	-0.1683	0.1817	-0.926252	2.24505e-15	-11.3362	-5.15517e-18	4.02995e-10	-0.00229624	0.00818941
2	rs117014836	rs13215928	6	161379642	t	g	0.0497	0.2254	0.2986	0.754856	2.24482e-15	-11.3362	8.93524e-18	6.58815e-10	0.00398038	0.0133232
2	rs117014836	rs657030	6	161393311	t	c	0.4782	0.0207	0.1297	0.159599	2.24467e-15	-11.3362	-2.42226e-20	2.87011e-10	-1.07912e-05	0.0060579
2	rs117014836	rs117037122	6	161922621	t	g	0.0412	0.0629	0.325	0.193538	2.2446e-15	-11.3362	7.57934e-18	7.21228e-10	0.00337671	0.0148439
2	rs117014836	rs117072647	6	161587755	t	c	0.0242	0.0495	0.421	0.117577	2.24223e-15	-11.3367	-1.25256e-17	9.30319e-10	-0.00558623	0.0188359
2	rs117014836	rs9347490	6	161720946	a	t	0.0318	-0.0655	0.3691	-0.177459	2.24145e-15	-11.3368	-9.86694e-18	8.14597e-10	-0.00440202	0.0166333
2	rs117014836	rs75083230	6	162005058	t	c	0.0341	-0.1671	0.3546	-0.471235	2.24034e-15	-11.3371	-1.06986e-17	7.86605e-10	-0.00477544	0.0159179
2	rs117014836	rs62435879	6	161796515	t	c	0.0808	0.4974	0.2392	2.07943	2.23954e-15	-11.3372	5.26667e-18	5.23726e-10	0.00235167	0.0108141
2	rs117014836	rs2465875	6	161298404	a	t	0.1707	0.0871	0.1731	0.503177	2.2392e-15	-11.3373	4.48391e-18	3.79428e-10	0.00200246	0.00776425
2	rs117014836	rs6925800	6	161498311	t	c	0.0498	-0.3977	0.3	-1.32567	2.23851e-15	-11.3374	-7.83297e-18	6.55834e-10	-0.00349919	0.0134127
2	rs117014836	rs147307486	6	161726298	a	c	0.0567	0.1615	0.2847	0.567264	2.23844e-15	-11.3374	-4.07267e-18	6.16809e-10	-0.00181942	0.0129094
2	rs117014836	rs112558088	6	161570817	a	g	0.018	-0.0619	0.4946	-0.125152	2.23793e-15	-11.3375	-1.40145e-17	1.07232e-09	-0.00626225	0.0217852
2	rs117014836	rs117720470	6	161831502	a	g	0.0403	-0.2803	0.3346	-0.837717	2.23775e-15	-11.3376	-9.46204e-18	7.24782e-10	-0.00422837	0.0147265
2	rs117014836	rs4252043	6	161121161	c	g	0.0308	-0.1108	0.5277	-0.209968	2.23761e-15	-11.3376	-1.10884e-17	8.24829e-10	-0.00495547	0.016718
2	rs117014836	rs12197865	6	161827649	a	t	0.0407	-0.2911	0.3325	-0.875489	2.23689e-15	-11.3377	-9.30574e-18	7.20993e-10	-0.00416012	0.0146657
2	rs117014836	rs13209191	6	161897430	a	g	0.0824	-0.0309	0.2361	-0.130877	2.23624e-15	-11.3379	3.34619e-18	5.18427e-10	0.00149634	0.0108604
2	rs117014836	rs11969362	6	161627060	t	c	0.0538	-0.2857	0.2854	-1.00105	2.23553e-15	-11.338	-7.24643e-18	6.31191e-10	-0.00324148	0.0129502
2	rs117014836	rs610638	6	161410978	a	c	0.3982	0.1002	0.1325	0.756226	2.23548e-15	-11.338	2.2082e-18	2.91001e-10	0.000987798	0.00607495
2	rs117014836	rs4252060	6	161123302	a	g	0.0317	-0.3067	0.522	-0.587548	2.23522e-15	-11.3381	9.97008e-18	8.12681e-10	0.00446044	0.0166006
2	rs117014836	rs2465872	6	161300088	t	c	0.1707	0.0857	0.1731	0.49509	2.23459e-15	-11.3382	4.3323e-18	3.78296e-10	0.00193875	0.00776423
2	rs117014836	rs4252198	6	161173728	c	g	0.0163	0.0149	0.5076	0.0293538	2.23446e-15	-11.3382	-1.20181e-17	1.12381e-09	-0.00537852	0.023158
2	rs117014836	rs2465843	6	161296660	a	g	0.1707	0.085	0.1731	0.491046	2.23234e-15	-11.3386	4.25683e-18	3.77743e-10	0.00190689	0.00776422
2	rs117014836	rs73593457	6	161985277	t	c	0.0531	-0.3463	0.2862	-1.20999	2.23226e-15	-11.3386	7.28668e-18	6.34107e-10	0.00326426	0.0130181
2	rs117014836	rs34666752	6	161914682	t	c	0.0776	-0.0527	0.2416	-0.218129	2.23176e-15	-11.3387	1.76326e-18	5.31038e-10	0.000790075	0.0112131
2	rs117014836	rs4709503	6	161632662	a	t	0.0535	-0.2774	0.2885	-0.961525	2.23168e-15	-11.3387	-7.30357e-18	6.312e-10	-0.00327267	0.0129544
2	rs117014836	rs783145	6	161152449	a	g	0.4909	0.2164	0.1296	1.66975	2.23146e-15	-11.3388	1.86533e-18	2.84172e-10	0.000835922	0.00595736
2	rs117014836	rs9456636	6	161550345	a	g	0.0655	0.1577	0.2615	0.603059	2.23105e-15	-11.3389	7.23593e-18	5.73649e-10	0.00324329	0.0117038
2	rs117014836	rs143511207	6	161541631	c	g	0.0129	-0.1233	0.5785	-0.213137	2.23062e-15	-11.339	1.08233e-17	1.26127e-09	0.00485215	0.0262608
2	rs117014836	rs118155311	6	161565180	a	g	0.0183	-0.1016	0.489	-0.207771	2.23035e-15	-11.339	-1.35243e-17	1.05838e-09	-0.00606376	0.0215748
2	rs117014836	rs4252047	6	161121513	a	g	0.042	0.176	0.4558	0.386134	2.23004e-15	-11.3391	9.07887e-18	7.07029e-10	0.00407116	0.0144079
2	rs117014836	rs16892509	6	161837688	t	c	0.0489	0.5899	0.2993	1.97093	2.22948e-15	-11.3392	-3.4219e-18	6.58185e-10	-0.00153484	0.0138547
2	rs117014836	rs2465842	6	161296541	t	c	0.1708	0.0837	0.173	0.483815	2.22843e-15	-11.3394	4.12147e-18	3.76691e-10	0.0018495	0.0077624
2	rs117014836	rs9295143	6	161654115	c	g	0.0618	-0.1228	0.273	-0.449817	2.22825e-15	-11.3394	6.29843e-18	5.8884e-10	0.00282663	0.0121498
2	rs117014836	rs76841061	6	161472028	a	g	0.0124	-0.1833	0.6035	-0.303728	2.2276e-15	-11.3395	-1.62431e-17	1.27955e-09	-0.00729175	0.0261116
2	rs117014836	rs142259931	6	161624678	t	c	0.0304	0.2218	0.3972	0.558409	2.22637e-15	-11.3398	7.60435e-18	8.24869e-10	0.00341558	0.0171449
2	rs117014836	rs71565801	6	161716160	t	c	0.0455	-0.696	0.3255	-2.13825	2.22609e-15	-11.3398	-8.03128e-18	6.78583e-10	-0.00360779	0.0139225
2	rs117014836	rs142530793	6	162015189	t	c	0.029	-0.0085	0.3942	-0.0215627	2.22566e-15	-11.3399	1.03288e-17	8.42897e-10	0.00464077	0.0172535
2	rs117014836	rs2465868	6	161287333	t	c	0.3278	0.2097	0.1384	1.51517	2.2252e-15	-11.34	3.07817e-18	3.01263e-10	0.00138333	0.00623486
2	rs117014836	rs2953492	6	161289895	a	g	0.3277	0.2093	0.1384	1.51228	2.22468e-15	-11.3401	3.01792e-18	3.01187e-10	0.00135656	0.00623985
2	rs117014836	rs9458212	6	161750148	t	c	0.3213	-0.0487	0.1385	-0.351625	2.22432e-15	-11.3402	-3.38287e-18	3.02718e-10	-0.00152085	0.00623581
2	rs117014836	rs16892738	6	161955593	a	g	0.0497	-0.1522	0.2964	-0.513495	2.2243e-15	-11.3402	-6.87702e-18	6.50514e-10	-0.00309177	0.0134421
2	rs117014836	rs1782624	6	161290595	t	g	0.3278	0.2092	0.1384	1.51156	2.22386e-15	-11.3403	3.01608e-18	3.01001e-10	0.00135623	0.00623709
2	rs117014836	rs1972186	6	161952330	a	g	0.0497	-0.1522	0.297	-0.512458	2.22377e-15	-11.3403	-6.84392e-18	6.50287e-10	-0.00307762	0.0134421
2	rs117014836	rs2489943	6	161288640	t	c	0.3277	0.2091	0.1384	1.51084	2.22351e-15	-11.3403	3.00565e-18	3.00955e-10	0.00135176	0.00623758
2	rs117014836	rs551941	6	161932019	a	g	0.2212	-0.1987	0.1543	-1.28775	2.22222e-15	-11.3406	4.10285e-18	3.40152e-10	0.00184629	0.00697551
2	rs117014836	rs116989098	6	161777500	t	c	0.0153	0.3646	0.5593	0.651886	2.22222e-15	-11.3406	1.40413e-17	1.14952e-09	0.00631862	0.0235522
2	rs117014836	rs114270278	6	161954612	t	c	0.0496	-0.1499	0.2963	-0.505906	2.22048e-15	-11.3409	-6.64168e-18	6.49499e-10	-0.00299111	0.0134549
2	rs117014836	rs62435555	6	161662025	a	g	0.2128	0.1054	0.1574	0.669632	2.21995e-15	-11.341	-3.59745e-18	3.44443e-10	-0.00162051	0.00712861
2	rs117014836	rs62435885	6	161801888	t	c	0.0798	0.1671	0.2394	0.697995	2.21924e-15	-11.3412	6.06227e-18	5.19714e-10	0.00273169	0.0106887
2	rs117014836	rs62435938	6	161837961	t	c	0.0161	0.1174	0.5212	0.225249	2.21902e-15	-11.3412	-9.24489e-18	1.11981e-09	-0.0041662	0.0234039
2	rs117014836	rs150770377	6	161185927	a	g	0.0134	-0.1572	0.5749	-0.273439	2.21898e-15	-11.3412	-1.32181e-17	1.22504e-09	-0.00595684	0.0253147
2	rs117014836	rs57074669	6	161936798	t	c	0.1421	0.1492	0.1845	0.808672	2.21884e-15	-11.3413	4.53746e-18	4.03308e-10	0.00204497	0.00831416
2	rs117014836	rs117743648	6	161224726	t	c	0.0149	-0.4089	0.5388	-0.758909	2.2185e-15	-11.3413	-1.28255e-17	1.1621e-09	-0.00578117	0.0239857
2	rs117014836	rs78698307	6	161371417	c	g	0.0257	-0.0632	0.41	-0.154146	2.21829e-15	-11.3414	-1.04549e-17	8.89545e-10	-0.00471306	0.0182893
2	rs117014836	rs59614420	6	161129013	a	g	0.3079	0.2548	0.1408	1.80966	2.21815e-15	-11.3414	-3.17428e-18	3.05154e-10	-0.00143105	0.00631922
2	rs117014836	rs7770642	6	161864662	a	g	0.1243	-0.0221	0.2004	-0.110279	2.21787e-15	-11.3414	4.23149e-18	4.26796e-10	0.00190791	0.00885948
2	rs117014836	rs9365236	6	161373371	a	g	0.0752	0.158	0.2472	0.639159	2.21773e-15	-11.3415	5.96979e-18	5.33598e-10	0.00269185	0.0110064
2	rs117014836	rs57163100	6	161936780	a	g	0.1421	0.1488	0.1845	0.806504	2.21767e-15	-11.3415	4.49475e-18	4.02997e-10	0.00202679	0.00831416
2	rs117014836	rs80018929	6	161754356	t	c	0.1407	-0.2032	0.186	-1.09247	2.21729e-15	-11.3416	-4.45904e-18	4.04516e-10	-0.00201104	0.00835192
2	rs117014836	rs7774827	6	161864684	t	c	0.1243	-0.0227	0.2005	-0.113217	2.21648e-15	-11.3417	4.17027e-18	4.26402e-10	0.00188148	0.00885948
2	rs117014836	rs76902095	6	161955007	c	g	0.0497	-0.1471	0.296	-0.496959	2.21615e-15	-11.3418	-6.35196e-18	6.47025e-10	-0.00286622	0.0134421
2	rs117014836	rs35812310	6	161802821	t	c	0.0765	-0.141	0.2438	-0.578343	2.21608e-15	-11.3418	-6.0805e-18	5.28809e-10	-0.00274381	0.010893
2	rs117014836	rs13217906	6	161804399	a	g	0.0812	-0.1385	0.2377	-0.582667	2.21591e-15	-11.3418	-5.87681e-18	5.14546e-10	-0.0026521	0.0106041
2	rs117014836	rs182343856	6	161864213	a	g	0.0112	0.186	0.6902	0.269487	2.21579e-15	-11.3419	1.43225e-17	1.33573e-09	0.00646382	0.0276302
2	rs117014836	rs145574389	6	161618289	a	g	0.0141	0.2911	0.6017	0.483796	2.2152e-15	-11.342	1.20103e-17	1.19191e-09	0.00542178	0.0247371
2	rs117014836	rs113853346	6	161955640	a	g	0.0497	-0.146	0.296	-0.493243	2.2144e-15	-11.3421	-6.23471e-18	6.46278e-10	-0.00281552	0.0134421
2	rs117014836	rs60262011	6	161716510	a	g	0.0487	0.0326	0.3097	0.105263	2.21439e-15	-11.3421	3.13311e-18	6.52299e-10	0.00141489	0.0137894
2	rs117014836	rs78626880	6	161956280	a	g	0.0496	-0.1461	0.2964	-0.492915	2.21425e-15	-11.3422	-6.23031e-18	6.4683e-10	-0.00281373	0.0134549
2	rs117014836	rs17562869	6	161887988	a	c	0.0385	-0.1715	0.3381	-0.507246	2.21369e-15	-11.3423	-6.86082e-18	7.29539e-10	-0.00309926	0.0151928
2	rs117014836	rs9458264	6	161876195	t	c	0.0609	0.1796	0.2694	0.666667	2.21368e-15	-11.3423	5.10825e-18	5.87103e-10	0.00230758	0.0122631
2	rs117014836	rs79135559	6	161348669	a	g	0.0179	-0.1901	0.5098	-0.372891	2.21311e-15	-11.3424	-1.01095e-17	1.05826e-09	-0.00456799	0.0220267
2	rs117014836	rs55754459	6	161551176	a	g	0.0198	0.0945	0.4757	0.198655	2.21296e-15	-11.3424	1.15367e-17	1.00683e-09	0.00521325	0.020758
2	rs117014836	rs149983977	6	161726509	a	t	0.0571	0.1974	0.2841	0.694826	2.21255e-15	-11.3425	4.99514e-19	6.04327e-10	0.000225763	0.0128457
2	rs117014836	rs61114332	6	161897689	t	c	0.4629	-0.1357	0.1299	-1.04465	2.21176e-15	-11.3426	-2.37942e-18	2.81152e-10	-0.0010758	0.00588063
2	rs117014836	rs1547049	6	161707052	t	c	0.0124	0.2718	0.6033	0.450522	2.21127e-15	-11.3427	1.30339e-17	1.26644e-09	0.00589427	0.0262788
2	rs117014836	rs117934566	6	161790261	a	g	0.0215	0.0273	0.451	0.0605322	2.20989e-15	-11.343	-6.85347e-18	9.65295e-10	-0.00310127	0.0202985
2	rs117014836	rs9458258	6	161864631	t	g	0.1243	-0.0257	0.2005	-0.12818	2.2097e-15	-11.343	3.86012e-18	4.2448e-10	0.00174689	0.00885947
2	rs117014836	rs7757321	6	161948803	c	g	0.0496	-0.1433	0.2971	-0.482329	2.20947e-15	-11.3431	-5.89752e-18	6.44776e-10	-0.0026692	0.013455
2	rs117014836	rs115376284	6	161956352	a	c	0.0496	-0.1429	0.2964	-0.482119	2.20938e-15	-11.3431	-5.89093e-18	6.44736e-10	-0.00266633	0.013455
2	rs117014836	rs6455733	6	161950447	t	c	0.0496	-0.1427	0.297	-0.480471	2.20866e-15	-11.3433	-5.83933e-18	6.44427e-10	-0.00264383	0.013455
2	rs117014836	rs9364593	6	161747717	a	g	0.3367	-0.0235	0.1366	-0.172035	2.20812e-15	-11.3434	-1.41188e-18	2.96022e-10	-0.000639404	0.00626706
2	rs117014836	rs184586953	6	161791398	t	c	0.0152	0.122	0.5431	0.224636	2.20784e-15	-11.3434	-9.18594e-18	1.14328e-09	-0.00416061	0.0239731
2	rs117014836	rs118029467	6	161804677	c	g	0.0409	-0.3281	0.328	-1.0003	2.20769e-15	-11.3434	-7.20716e-18	7.05794e-10	-0.00326457	0.0146623
2	rs117014836	rs3798927	6	161607372	t	c	0.3481	-0.1339	0.1354	-0.988922	2.20754e-15	-11.3435	-2.99399e-18	2.93404e-10	-0.00135625	0.00609565
2	rs117014836	rs79784699	6	161377283	a	g	0.0254	-0.0593	0.4096	-0.144775	2.20718e-15	-11.3435	-9.67555e-18	8.88129e-10	-0.00438367	0.0183889
2	rs117014836	rs17573347	6	161981289	t	g	0.053	-0.361	0.2864	-1.26047	2.20717e-15	-11.3435	5.73922e-18	6.24201e-10	0.00260027	0.0130294
2	rs117014836	rs9346850	6	161744472	t	c	0.3366	-0.0222	0.1364	-0.162757	2.2061e-15	-11.3438	-1.27874e-18	2.95634e-10	-0.000579637	0.00626747
2	rs117014836	rs9355344	6	161744426	a	g	0.3366	-0.0223	0.1364	-0.16349	2.20594e-15	-11.3438	-1.34978e-18	2.95605e-10	-0.000611882	0.00626402
2	rs117014836	rs144405221	6	161757555	t	c	0.0149	0.2723	0.5704	0.477384	2.20593e-15	-11.3438	1.25558e-17	1.15229e-09	0.00569186	0.0238646
2	rs117014836	rs6915926	6	161947821	t	c	0.0496	-0.1408	0.297	-0.474074	2.20593e-15	-11.3438	-5.63942e-18	6.4325e-10	-0.00255649	0.013455
2	rs117014836	rs12202179	6	161744425	c	g	0.3366	-0.0221	0.1364	-0.162023	2.20562e-15	-11.3438	-1.32876e-18	2.95541e-10	-0.00060244	0.00626402
2	rs117014836	rs34590339	6	161806055	a	g	0.0771	-0.1335	0.2428	-0.549835	2.20525e-15	-11.3439	-5.52474e-18	5.2318e-10	-0.00250527	0.0108556
2	rs117014836	rs12662364	6	161855965	a	g	0.2497	0.0276	0.1489	0.185359	2.20521e-15	-11.3439	-3.58118e-18	3.22411e-10	-0.00162397	0.00667088
2	rs117014836	rs1079950	6	161746150	a	g	0.3366	-0.0214	0.1364	-0.156891	2.20493e-15	-11.344	-1.19469e-18	2.95395e-10	-0.000541829	0.00626744
2	rs117014836	rs4499907	6	161953804	a	g	0.0496	-0.1395	0.2963	-0.470807	2.20457e-15	-11.3441	-5.5376e-18	6.42665e-10	-0.00251188	0.013455
2	rs117014836	rs761393	6	161979428	t	g	0.3854	-0.1654	0.1324	-1.24924	2.20449e-15	-11.3441	-2.9517e-18	2.8655e-10	-0.00133895	0.00595435
2	rs117014836	rs4252159	6	161160644	a	g	0.067	0.1446	0.2627	0.550438	2.20323e-15	-11.3443	-5.54035e-18	5.57532e-10	-0.00251465	0.0116087
2	rs117014836	rs13219048	6	161804651	t	c	0.0771	-0.1323	0.2429	-0.544669	2.20267e-15	-11.3444	-5.39399e-18	5.22285e-10	-0.00244884	0.0108556
2	rs117014836	rs9295145	6	161695750	a	g	0.3251	0.0785	0.1379	0.569253	2.20061e-15	-11.3448	1.47814e-18	2.97153e-10	0.000671695	0.00629872
2	rs117014836	rs7776242	6	161953413	a	t	0.0497	-0.1367	0.2967	-0.460735	2.20053e-15	-11.3449	-5.21987e-18	6.40313e-10	-0.00237209	0.0134422
2	rs117014836	rs813021	6	161234047	t	c	0.1604	-0.0836	0.1763	-0.474192	2.20036e-15	-11.3449	-3.30545e-18	3.79131e-10	-0.00150223	0.00794162
2	rs117014836	rs80144397	6	161908429	t	c	0.0285	-0.112	0.4064	-0.275591	2.20006e-15	-11.3449	-6.16155e-18	8.36149e-10	-0.00280062	0.0176051
2	rs117014836	rs7774498	6	161887383	t	g	0.0642	-0.0852	0.2672	-0.318862	2.19969e-15	-11.345	1.4452e-18	5.67237e-10	0.000657	0.0120765
2	rs117014836	rs9365266	6	161715656	t	c	0.0319	0.0981	0.3701	0.265063	2.19959e-15	-11.345	6.42203e-18	7.91437e-10	0.00291965	0.0166206
2	rs117014836	rs113093576	6	161958754	a	g	0.0379	0.0566	0.3389	0.167011	2.19915e-15	-11.3451	-6.92336e-18	7.28052e-10	-0.00314819	0.0152026
2	rs117014836	rs9458179	6	161698169	a	t	0.1866	0.1496	0.1648	0.907767	2.19741e-15	-11.3455	2.23916e-18	3.56463e-10	0.001019	0.00753571
2	rs117014836	rs75274517	6	161088956	a	g	0.0106	-0.0028	0.6504	-0.00430504	2.19722e-15	-11.3455	1.2278e-17	1.35563e-09	0.00558796	0.0283755
2	rs117014836	rs10455882	6	161813159	t	c	0.0773	-0.13	0.2438	-0.533224	2.19716e-15	-11.3455	-5.09984e-18	5.19757e-10	-0.00232111	0.0108428
2	rs117014836	rs3798931	6	161622479	c	g	0.0508	0.2788	0.2942	0.947655	2.19662e-15	-11.3456	4.75261e-18	6.31968e-10	0.0021636	0.0133093
2	rs117014836	rs16892499	6	161829209	a	g	0.0366	0.0688	0.3461	0.198786	2.19659e-15	-11.3456	-6.00459e-18	7.39065e-10	-0.0027336	0.0155304
2	rs117014836	rs7758777	6	161948991	t	c	0.0497	-0.1318	0.2967	-0.44422	2.19563e-15	-11.3458	-4.88539e-18	6.38195e-10	-0.00222505	0.0134369
2	rs117014836	rs28402939	6	161168949	t	g	0.3048	0.1281	0.1402	0.913695	2.19504e-15	-11.3459	-2.43637e-18	3.01266e-10	-0.00110995	0.00633374
2	rs117014836	rs77783105	6	161394256	t	g	0.0302	0.0203	0.3768	0.0538747	2.19482e-15	-11.346	-6.89551e-18	8.0994e-10	-0.00314172	0.0170005
2	rs117014836	rs12529813	6	161950734	t	c	0.0497	-0.1321	0.2967	-0.445231	2.19478e-15	-11.346	-4.74206e-18	6.3783e-10	-0.00216061	0.0134422
2	rs117014836	rs59174181	6	161948498	t	c	0.0497	-0.1319	0.2967	-0.444557	2.19454e-15	-11.346	-4.72137e-18	6.37728e-10	-0.00215142	0.0134422
2	rs117014836	rs3778223	6	161607752	t	c	0.3483	-0.1288	0.1354	-0.951256	2.1944e-15	-11.3461	-2.56661e-18	2.90811e-10	-0.00116962	0.00609685
2	rs117014836	rs73782917	6	161928544	a	c	0.1236	-0.0889	0.1973	-0.450583	2.19435e-15	-11.3461	-4.01928e-18	4.20975e-10	-0.00183165	0.00879813
2	rs117014836	rs7738762	6	161500750	t	g	0.0617	-0.2477	0.2688	-0.921503	2.194e-15	-11.3461	4.52437e-18	5.75857e-10	0.00206216	0.0121199
2	rs117014836	rs9295148	6	161870030	a	t	0.3399	0.0553	0.1361	0.406319	2.19376e-15	-11.3462	-2.85831e-18	2.92412e-10	-0.00130292	0.00610562
2	rs117014836	rs4499906	6	161953741	a	g	0.0496	-0.1308	0.2969	-0.440552	2.19315e-15	-11.3463	-4.60298e-18	6.37735e-10	-0.0020988	0.0134551
2	rs117014836	rs9355340	6	161716672	a	g	0.0317	0.0917	0.3713	0.24697	2.19294e-15	-11.3464	5.75111e-18	7.90286e-10	0.00262255	0.016671
2	rs117014836	rs183680837	6	161292041	t	g	0.0147	-0.259	0.538	-0.481413	2.19292e-15	-11.3464	8.29443e-18	1.15057e-09	0.00378237	0.024277
2	rs117014836	rs10455883	6	161813195	t	c	0.0773	-0.125	0.2438	-0.512715	2.1929e-15	-11.3464	-4.85939e-18	5.18279e-10	-0.00221596	0.0108435
2	rs117014836	rs12662290	6	161986557	a	g	0.4393	-0.2412	0.1296	-1.86111	2.19283e-15	-11.3464	-2.57586e-18	2.78777e-10	-0.00117467	0.00583622
2	rs117014836	rs7753585	6	161500874	c	g	0.0617	-0.2486	0.2688	-0.924851	2.19276e-15	-11.3464	4.43167e-18	5.75375e-10	0.00202105	0.0121199
2	rs117014836	rs142194660	6	161918990	t	c	0.0148	0.2478	0.5458	0.454012	2.19245e-15	-11.3464	-2.10027e-18	1.14605e-09	-0.000957955	0.0244571
2	rs117014836	rs9347438	6	161083633	t	c	0.4612	-0.0925	0.1305	-0.708812	2.19242e-15	-11.3465	2.15473e-18	2.77651e-10	0.000982808	0.00584774
2	rs117014836	rs9365268	6	161717288	a	t	0.0317	0.0897	0.3713	0.241584	2.19111e-15	-11.3467	5.5467e-18	7.89302e-10	0.00253145	0.016671
2	rs117014836	rs10484814	6	162008615	a	t	0.1694	-0.1384	0.1724	-0.802784	2.19097e-15	-11.3467	-1.39635e-18	3.6855e-10	-0.000637322	0.00784786
2	rs117014836	rs515801	6	161925119	a	t	0.2168	-0.2159	0.1557	-1.38664	2.19064e-15	-11.3468	3.12514e-18	3.35506e-10	0.00142659	0.00702489
2	rs117014836	rs73782919	6	161928644	c	g	0.1252	-0.0075	0.1958	-0.0383044	2.19062e-15	-11.3468	3.83398e-18	4.17579e-10	0.00175018	0.0087485
2	rs117014836	rs62435932	6	161828245	a	t	0.0547	0.2773	0.2872	0.965529	2.19038e-15	-11.3469	4.85661e-18	6.07688e-10	0.00221725	0.0127937
2	rs117014836	rs10455881	6	161813005	t	c	0.0773	-0.1263	0.2438	-0.518048	2.19032e-15	-11.3469	-4.7214e-18	5.17382e-10	-0.00215557	0.0108428
2	rs117014836	rs7750369	6	161980513	t	c	0.0536	-0.3651	0.2866	-1.2739	2.19025e-15	-11.3469	4.25773e-18	6.13806e-10	0.00194395	0.0129706
2	rs117014836	rs4709533	6	161927768	a	g	0.2172	-0.2143	0.1551	-1.38169	2.19001e-15	-11.3469	3.1059e-18	3.3514e-10	0.00141821	0.00701965
2	rs117014836	rs147208792	6	161667545	a	g	0.0231	-0.2549	0.4308	-0.59169	2.18929e-15	-11.3471	-8.54301e-18	9.19117e-10	-0.00390218	0.019252
2	rs117014836	rs10455880	6	161812932	a	c	0.0772	-0.1257	0.2438	-0.515587	2.18927e-15	-11.3471	-4.66311e-18	5.1732e-10	-0.00212999	0.0108492
2	rs117014836	rs1740447	6	161193779	a	g	0.1536	-0.0415	0.1795	-0.231198	2.18924e-15	-11.3471	2.53826e-18	3.83026e-10	0.00115943	0.00810367
2	rs117014836	rs526207	6	161924955	a	g	0.2168	-0.2156	0.1557	-1.38471	2.1887e-15	-11.3472	3.05934e-18	3.35066e-10	0.00139779	0.00702433
2	rs117014836	rs508517	6	161928325	a	t	0.2173	-0.2148	0.1551	-1.38491	2.18862e-15	-11.3472	3.05361e-18	3.34768e-10	0.00139522	0.00701848
2	rs117014836	rs2465867	6	161285463	a	g	0.1437	-0.015	0.185	-0.0810811	2.18833e-15	-11.3473	-3.42712e-18	3.93392e-10	-0.00156609	0.00826237
2	rs117014836	rs1247295	6	161349728	t	g	0.4274	-0.154	0.1313	-1.17289	2.18786e-15	-11.3474	4.12645e-20	2.78887e-10	1.88607e-05	0.00596234
2	rs117014836	rs151017646	6	161111756	t	c	0.0196	-0.1779	0.4731	-0.37603	2.18783e-15	-11.3474	-6.96464e-18	9.95185e-10	-0.00318335	0.0210368
2	rs117014836	rs9355880	6	161719842	c	g	0.0317	0.0858	0.3714	0.231018	2.18771e-15	-11.3474	5.14717e-18	7.87473e-10	0.00235277	0.0166709
2	rs117014836	rs9364605	6	162006836	t	c	0.1694	-0.1348	0.1725	-0.781449	2.18762e-15	-11.3474	-1.01977e-18	3.67701e-10	-0.000466155	0.00784772
2	rs117014836	rs9347487	6	161718287	t	c	0.0317	0.0856	0.3714	0.230479	2.18754e-15	-11.3474	5.12686e-18	7.87383e-10	0.00234366	0.0166708
2	rs117014836	rs77508397	6	161715844	c	g	0.0319	0.0852	0.3704	0.230022	2.1874e-15	-11.3475	5.09408e-18	7.84916e-10	0.00232883	0.0166202
2	rs117014836	rs78224489	6	161550148	c	g	0.0627	-0.3428	0.2712	-1.26401	2.18711e-15	-11.3475	-2.60679e-18	5.68715e-10	-0.00119189	0.0121022
2	rs117014836	rs78893353	6	161032401	a	g	0.0119	0.6642	0.9114	0.728769	2.1869e-15	-11.3475	4.51215e-18	1.27148e-09	0.00206326	0.0271106
2	rs117014836	rs117279411	6	161971631	a	c	0.0246	0.0407	0.4278	0.0951379	2.18555e-15	-11.3478	-4.9431e-19	8.89153e-10	-0.000226171	0.019018
2	rs117014836	rs9355864	6	161404159	a	g	0.0118	0.152	0.6123	0.248244	2.18551e-15	-11.3478	9.45056e-18	1.27563e-09	0.00432419	0.0269417
2	rs117014836	rs7751273	6	161953410	a	g	0.0497	-0.1233	0.2965	-0.415852	2.18538e-15	-11.3479	-3.84597e-18	6.33763e-10	-0.00175986	0.0134423
2	rs117014836	rs7738423	6	161429645	a	g	0.0626	0.0851	0.2671	0.318607	2.18521e-15	-11.3479	-3.98361e-18	5.68517e-10	-0.00182298	0.0120244
2	rs117014836	rs3798925	6	161601836	a	g	0.048	0.1644	0.3023	0.543831	2.18495e-15	-11.3479	5.96987e-18	6.43947e-10	0.00273228	0.0135025
2	rs117014836	rs9458011	6	161126323	t	c	0.0529	0.0097	0.305	0.0318033	2.18473e-15	-11.348	1.25302e-18	6.1507e-10	0.000573535	0.0131466
2	rs117014836	rs80224581	6	161477423	t	g	0.0108	-0.141	0.6326	-0.22289	2.18452e-15	-11.348	-8.80242e-18	1.33175e-09	-0.00402945	0.028207
2	rs117014836	rs74525321	6	161996888	a	g	0.0175	0.236	0.4909	0.48075	2.1842e-15	-11.3481	-4.5031e-18	1.04951e-09	-0.00206166	0.0223615
2	rs117014836	rs7760010	6	161106603	a	c	0.0922	-0.0217	0.3129	-0.0693512	2.18398e-15	-11.3481	-4.17453e-18	4.7556e-10	-0.00191143	0.00999495
2	rs117014836	rs9458254	6	161863510	t	c	0.1304	-0.0361	0.1967	-0.183528	2.18391e-15	-11.3481	2.01231e-18	4.08656e-10	0.000921425	0.00869594
2	rs117014836	rs62436575	6	161868617	c	g	0.1823	0.0612	0.168	0.364286	2.18317e-15	-11.3483	-2.63536e-18	3.56239e-10	-0.00120713	0.0075281
2	rs117014836	rs141790235	6	161466302	t	c	0.0455	0.1842	0.3163	0.582359	2.18316e-15	-11.3483	6.62932e-19	6.59835e-10	0.000303658	0.0141186
2	rs117014836	rs185831050	6	161537534	a	g	0.0108	-0.1183	0.6264	-0.188857	2.18315e-15	-11.3483	-9.2073e-18	1.33048e-09	-0.00421745	0.0281611
2	rs117014836	rs4252137	6	161154450	a	g	0.0281	0.1464	0.3894	0.375963	2.18273e-15	-11.3484	7.27808e-18	8.31774e-10	0.00333439	0.0174885
2	rs117014836	rs192056523	6	161253992	t	c	0.0148	-0.4034	0.5383	-0.749396	2.18147e-15	-11.3486	-6.12992e-18	1.13761e-09	-0.00280999	0.0241941
2	rs117014836	rs10455884	6	161813210	t	c	0.0773	-0.1207	0.2438	-0.495078	2.18097e-15	-11.3487	-4.15481e-18	5.14124e-10	-0.00190502	0.0108428
2	rs117014836	rs76952258	6	161377513	a	g	0.0255	-0.0355	0.4068	-0.0872665	2.18093e-15	-11.3487	-7.22837e-18	8.7099e-10	-0.00331435	0.0183537
2	rs117014836	rs117515500	6	161164724	t	c	0.0298	-0.4026	0.3829	-1.05145	2.18059e-15	-11.3488	1.21803e-18	8.07356e-10	0.000558577	0.0172803
2	rs117014836	rs7750550	6	161980634	t	g	0.0542	-0.3668	0.2854	-1.28521	2.1796e-15	-11.349	2.91783e-18	6.06104e-10	0.0013387	0.0129133
2	rs117014836	rs3757033	6	161696163	a	g	0.1871	0.134	0.1645	0.81459	2.17925e-15	-11.3491	6.59806e-19	3.51683e-10	0.000302767	0.00752743
2	rs117014836	rs1740440	6	161198468	t	c	0.1539	-0.0598	0.1794	-0.333333	2.17917e-15	-11.3491	-2.15847e-18	3.80063e-10	-0.000990501	0.00808114
2	rs117014836	rs9458066	6	161368268	t	g	0.0307	0.0406	0.3781	0.107379	2.17871e-15	-11.3492	-6.21205e-18	7.94761e-10	-0.00285126	0.0167865
2	rs117014836	rs142682278	6	161992637	a	t	0.0156	-0.0022	0.5321	-0.00413456	2.17763e-15	-11.3494	-5.99668e-18	1.10559e-09	-0.00275376	0.0235314
2	rs117014836	rs59151606	6	161904361	a	g	0.0149	0.1911	0.5356	0.356796	2.17761e-15	-11.3494	7.67224e-18	1.13083e-09	0.00352324	0.0239755
2	rs117014836	rs11961684	6	161900841	a	g	0.063	-0.1003	0.2652	-0.378205	2.17691e-15	-11.3495	3.83134e-18	5.63643e-10	0.00175999	0.0119516
2	rs117014836	rs62435283	6	161267489	t	c	0.1575	-0.0607	0.1777	-0.341587	2.17645e-15	-11.3496	1.71691e-18	3.7581e-10	0.000788855	0.0080168
2	rs117014836	rs1615455	6	161198488	t	c	0.1538	-0.0578	0.1794	-0.322185	2.17632e-15	-11.3497	-1.95756e-18	3.79422e-10	-0.00089948	0.0080833
2	rs117014836	rs13202365	6	161837789	t	c	0.1087	0.382	0.2061	1.85347	2.17518e-15	-11.3499	3.27206e-18	4.3925e-10	0.00150427	0.00929722
2	rs117014836	rs9456679	6	161927524	a	c	0.2778	-0.2466	0.143	-1.72448	2.17509e-15	-11.3499	-2.30171e-18	3.05229e-10	-0.00105821	0.00645854
2	rs117014836	rs141896893	6	161167789	t	g	0.0103	0.1991	0.7231	0.275342	2.17507e-15	-11.3499	1.06667e-17	1.35443e-09	0.0049041	0.0286244
2	rs117014836	rs1740441	6	161198305	t	c	0.1538	-0.0568	0.1794	-0.316611	2.175e-15	-11.3499	-1.8571e-18	3.79078e-10	-0.000853837	0.0080833
2	rs117014836	rs73593473	6	161989674	c	g	0.053	-0.3349	0.2866	-1.16853	2.17486e-15	-11.3499	4.60335e-18	6.10489e-10	0.00211662	0.0129184
2	rs117014836	rs482845	6	161927886	a	t	0.2172	-0.2207	0.1552	-1.42204	2.17426e-15	-11.3501	2.46432e-18	3.31558e-10	0.0011334	0.00701965
2	rs117014836	rs75893573	6	161661485	a	g	0.0182	0.1673	0.5234	0.319641	2.17364e-15	-11.3502	-1.15756e-19	1.02206e-09	-5.32542e-05	0.0219221
2	rs117014836	rs1247564	6	161206650	a	c	0.1537	-0.0551	0.179	-0.307821	2.17307e-15	-11.3503	-1.6995e-18	3.78672e-10	-0.000782073	0.00808547
2	rs117014836	rs783158	6	161234178	c	g	0.1655	-0.0831	0.174	-0.477586	2.17276e-15	-11.3504	-1.26066e-18	3.67415e-10	-0.000580213	0.00786088
2	rs117014836	rs1782601	6	161199213	t	g	0.1537	-0.0545	0.1795	-0.303621	2.1722e-15	-11.3505	-1.62409e-18	3.78446e-10	-0.000747672	0.00808547
2	rs117014836	rs17650323	6	161950189	t	c	0.1218	0.1502	0.1961	0.765936	2.17209e-15	-11.3505	1.20535e-18	4.17304e-10	0.000554925	0.00893672
2	rs117014836	rs1652483	6	161198083	t	g	0.1537	-0.0542	0.1794	-0.302118	2.1719e-15	-11.3505	-1.59713e-18	3.78368e-10	-0.000735362	0.00808547
2	rs117014836	rs1652489	6	161200191	a	g	0.1536	-0.0541	0.1794	-0.301561	2.17179e-15	-11.3506	-1.58756e-18	3.7844e-10	-0.000730991	0.00808763
2	rs117014836	rs1652481	6	161197882	a	g	0.1537	-0.0541	0.1795	-0.301393	2.17176e-15	-11.3506	-1.58413e-18	3.7833e-10	-0.00072942	0.00808547
2	rs117014836	rs2489941	6	161285517	t	c	0.1439	-0.0063	0.1849	-0.0340725	2.17142e-15	-11.3506	-2.54999e-18	3.88664e-10	-0.00117434	0.00825761
2	rs117014836	rs1652486	6	161199200	a	c	0.1537	-0.0536	0.1795	-0.298607	2.17122e-15	-11.3507	-1.5342e-18	3.7819e-10	-0.000706605	0.00808547
2	rs117014836	rs78044257	6	161775288	a	g	0.0263	0.0572	0.4196	0.13632	2.17085e-15	-11.3507	6.32107e-18	8.52074e-10	0.00291179	0.0180545
2	rs117014836	rs9355342	6	161722434	a	g	0.0319	0.0109	0.368	0.0296196	2.1705e-15	-11.3508	-2.27801e-18	7.75749e-10	-0.00104953	0.0166179
2	rs117014836	rs113769943	6	161558873	a	c	0.0112	-0.2888	0.6219	-0.464383	2.17046e-15	-11.3508	4.05796e-18	1.29555e-09	0.00186963	0.0277457
2	rs117014836	rs1652492	6	161201024	a	g	0.1536	-0.0539	0.1795	-0.300279	2.1703e-15	-11.3509	-1.47086e-18	3.78049e-10	-0.000677723	0.00808666
2	rs117014836	rs2872894	6	161854206	c	g	0.4879	-0.0861	0.1294	-0.665379	2.17007e-15	-11.3509	-1.76527e-18	2.72645e-10	-0.000813466	0.00579596
2	rs117014836	rs1740430	6	161211997	a	g	0.1532	-0.0547	0.1794	-0.304905	2.16994e-15	-11.3509	-1.46132e-18	3.7836e-10	-0.000673438	0.00809437
2	rs117014836	rs77749909	6	161382046	t	c	0.0259	0.1008	0.406	0.248276	2.16978e-15	-11.351	5.80833e-18	8.57842e-10	0.00267692	0.0182206
2	rs117014836	rs78288496	6	161417621	t	c	0.0625	0.1011	0.2675	0.377944	2.16954e-15	-11.351	-2.39059e-18	5.62848e-10	-0.00110189	0.0120336
2	rs117014836	rs9365270	6	161722223	t	g	0.0319	0.0085	0.3679	0.0231041	2.16926e-15	-11.3511	-2.20883e-18	7.7509e-10	-0.00101824	0.0166105
2	rs117014836	rs62435324	6	161276911	t	c	0.1616	-0.0646	0.1758	-0.367463	2.16914e-15	-11.3511	8.47803e-19	3.70037e-10	0.000390847	0.0079355
2	rs117014836	rs4709526	6	161855470	t	c	0.4832	-0.0893	0.1295	-0.689575	2.16895e-15	-11.3511	-1.42131e-18	2.72518e-10	-0.000655299	0.00581473
2	rs117014836	rs77422826	6	161378936	t	c	0.0262	0.099	0.4032	0.245536	2.16892e-15	-11.3511	5.66531e-18	8.52544e-10	0.00261205	0.0181188
2	rs117014836	rs2465836	6	161187044	a	g	0.1545	-0.0255	0.1791	-0.142379	2.1684e-15	-11.3512	1.23989e-18	3.7666e-10	0.000571797	0.00806848
2	rs117014836	rs11752188	6	161445551	c	g	0.0626	0.1026	0.267	0.38427	2.16833e-15	-11.3513	-2.2206e-18	5.61957e-10	-0.0010241	0.0120246
2	rs117014836	rs150471561	6	161368949	t	c	0.0254	-0.0114	0.412	-0.0276699	2.16829e-15	-11.3513	-5.59048e-18	8.65163e-10	-0.00257829	0.0183999
2	rs117014836	rs2749127	6	161201658	a	c	0.154	-0.0504	0.1793	-0.281093	2.16823e-15	-11.3513	-1.22008e-18	3.77106e-10	-0.000562707	0.00807905
2	rs117014836	rs73595024	6	161563716	a	g	0.0112	-0.3007	0.6217	-0.483674	2.16805e-15	-11.3513	2.87664e-18	1.29337e-09	0.00132683	0.0277454
2	rs117014836	rs147813601	6	161838219	t	c	0.0134	-0.2028	0.5919	-0.342625	2.16796e-15	-11.3513	-6.6845e-19	1.18359e-09	-0.000308331	0.0254181
2	rs117014836	rs1247559	6	161203756	t	c	0.154	-0.0497	0.1793	-0.277189	2.16766e-15	-11.3514	-1.1505e-18	3.76956e-10	-0.000530756	0.00807905
2	rs117014836	rs3778221	6	161572084	c	g	0.0562	0.1369	0.2822	0.485117	2.16764e-15	-11.3514	3.48322e-18	5.90752e-10	0.00160692	0.0125864
2	rs117014836	rs1652487	6	161199394	a	g	0.154	-0.0494	0.1793	-0.275516	2.16742e-15	-11.3514	-1.12069e-18	3.76894e-10	-0.000517063	0.00807905
2	rs117014836	rs9458245	6	161846432	t	c	0.0158	0.4385	0.5567	0.787677	2.16731e-15	-11.3515	4.00193e-18	1.09084e-09	0.00184649	0.0233586
2	rs117014836	rs72501802	6	161263496	c	g	0.1613	-0.0777	0.1759	-0.441728	2.1673e-15	-11.3515	-4.49264e-19	3.69833e-10	-0.000207292	0.00794142
2	rs117014836	rs9347466	6	161297926	a	t	0.1427	-0.007	0.1861	-0.0376142	2.16701e-15	-11.3515	-2.34615e-18	3.88838e-10	-0.00108267	0.00828245
2	rs117014836	rs11755042	6	161445757	a	g	0.0626	0.1046	0.2669	0.391907	2.16699e-15	-11.3515	-2.01786e-18	5.61435e-10	-0.000931179	0.0120246
2	rs117014836	rs1782599	6	161198776	c	g	0.154	-0.0482	0.1793	-0.268823	2.16654e-15	-11.3516	-1.00157e-18	3.76664e-10	-0.000462289	0.00807906
2	rs117014836	rs151134347	6	161895780	t	c	0.0148	0.0497	0.5398	0.0920711	2.16632e-15	-11.3517	-5.7722e-18	1.12578e-09	-0.00266451	0.0240403
2	rs117014836	rs2565722	6	161235142	t	g	0.1613	-0.0751	0.1759	-0.426947	2.16622e-15	-11.3517	1.03954e-19	3.69557e-10	4.79888e-05	0.00794004
2	rs117014836	rs117156598	6	161892394	a	c	0.0148	0.0506	0.5398	0.0937384	2.16593e-15	-11.3517	-5.6836e-18	1.12547e-09	-0.00262409	0.0240403
2	rs117014836	rs77334937	6	161452705	t	g	0.0626	0.1064	0.2668	0.398801	2.16589e-15	-11.3517	-1.83518e-18	5.61005e-10	-0.000847307	0.0120247
2	rs117014836	rs76729379	6	161855913	a	g	0.1125	-0.0863	0.2112	-0.408617	2.16569e-15	-11.3518	5.13718e-20	4.30007e-10	2.37208e-05	0.0092401
2	rs117014836	rs57300662	6	161301965	a	g	0.1427	-0.0061	0.1861	-0.0327781	2.16568e-15	-11.3518	-2.25741e-18	3.88479e-10	-0.00104236	0.00828245
2	rs117014836	rs813641	6	161153990	a	g	0.1515	-0.0407	0.1827	-0.22277	2.1656e-15	-11.3518	1.95761e-18	3.78964e-10	0.000903957	0.00809313
2	rs117014836	rs583856	6	161437775	t	c	0.0512	0.1527	0.2948	0.517978	2.16557e-15	-11.3518	-1.53944e-18	6.16471e-10	-0.000710869	0.0132282
2	rs117014836	rs9458247	6	161847907	t	c	0.1004	-0.1016	0.2206	-0.460562	2.16554e-15	-11.3518	2.80809e-18	4.52128e-10	0.00129672	0.00962887
2	rs117014836	rs117838779	6	161452076	t	c	0.0625	0.1076	0.2669	0.403147	2.16525e-15	-11.3519	-1.72141e-18	5.61174e-10	-0.000795014	0.0120337
2	rs117014836	rs2489947	6	161301113	a	g	0.1427	-0.0056	0.1861	-0.0300913	2.16496e-15	-11.3519	-2.20817e-18	3.88286e-10	-0.00101996	0.00828245
2	rs117014836	rs2465834	6	161301868	t	c	0.1427	-0.0056	0.1861	-0.0300913	2.16496e-15	-11.3519	-2.20817e-18	3.88286e-10	-0.00101996	0.00828245
2	rs117014836	rs783144	6	161119239	t	c	0.2846	-0.028	0.1454	-0.192572	2.16442e-15	-11.352	1.8979e-19	3.00877e-10	8.76864e-05	0.00646664
2	rs117014836	rs76020887	6	161571346	t	g	0.04	-0.1797	0.3331	-0.539478	2.16439e-15	-11.352	-1.74174e-18	6.92755e-10	-0.000804726	0.0148688
2	rs117014836	rs73782907	6	161900537	a	g	0.0629	-0.1011	0.2653	-0.381078	2.1642e-15	-11.3521	-3.1052e-18	5.59089e-10	-0.0014348	0.011932
2	rs117014836	rs2465873	6	161299972	a	g	0.1427	-0.0049	0.1861	-0.0263299	2.16398e-15	-11.3521	-2.13932e-18	3.88022e-10	-0.000988608	0.00828245
2	rs117014836	rs140565397	6	161446034	t	g	0.0626	0.1103	0.2669	0.413263	2.16392e-15	-11.3521	-1.45273e-18	5.60237e-10	-0.000671339	0.0120247
2	rs117014836	rs116855667	6	161448365	a	t	0.0626	0.1105	0.2669	0.414013	2.16384e-15	-11.3522	-1.43294e-18	5.60202e-10	-0.000662221	0.0120247
2	rs117014836	rs185474863	6	161387399	a	g	0.0112	-0.053	0.6214	-0.0852913	2.16372e-15	-11.3522	-4.58461e-18	1.28941e-09	-0.00211885	0.0276388
2	rs117014836	rs116982206	6	161894993	t	g	0.0148	0.0561	0.5398	0.103927	2.16364e-15	-11.3522	-5.14317e-18	1.12369e-09	-0.00237709	0.0240403
2	rs117014836	rs143510855	6	161434719	t	c	0.0109	-0.0659	0.6271	-0.105087	2.1636e-15	-11.3522	-3.94593e-18	1.30672e-09	-0.00182378	0.0280336
2	rs117014836	rs74367221	6	161476931	a	g	0.0624	0.1323	0.267	0.495506	2.16313e-15	-11.3523	4.65878e-19	5.60757e-10	0.000215372	0.0120549
2	rs117014836	rs74731419	6	161448167	t	g	0.0626	0.1126	0.2669	0.421881	2.16297e-15	-11.3523	-1.2253e-18	5.59865e-10	-0.00056649	0.0120248
2	rs117014836	rs80275324	6	161468894	a	g	0.0625	0.1369	0.2663	0.514082	2.16294e-15	-11.3523	1.20211e-18	5.60271e-10	0.000555774	0.0120341
2	rs117014836	rs142541274	6	161360830	t	g	0.0101	-0.0077	0.911	-0.00845225	2.16288e-15	-11.3523	-8.13521e-18	1.35626e-09	-0.00376129	0.0289192
2	rs117014836	rs74781111	6	161468754	t	c	0.0625	0.1366	0.2663	0.512955	2.16283e-15	-11.3524	1.17238e-18	5.60227e-10	0.000542056	0.0120341
2	rs117014836	rs78759043	6	161935830	t	c	0.0707	-0.0681	0.2529	-0.269276	2.16209e-15	-11.3525	-2.76989e-18	5.28791e-10	-0.00128111	0.0112999
2	rs117014836	rs113757035	6	161761566	a	g	0.0254	-0.0674	0.4283	-0.157366	2.16207e-15	-11.3525	-5.3008e-18	8.61425e-10	-0.00245173	0.0183631
2	rs117014836	rs149693669	6	161876872	t	c	0.0122	0.0851	0.6898	0.123369	2.16146e-15	-11.3526	-1.02966e-18	1.23411e-09	-0.000476373	0.0265406
2	rs117014836	rs76363951	6	161891967	a	g	0.0148	0.0621	0.5397	0.115064	2.16141e-15	-11.3526	-4.55433e-18	1.12195e-09	-0.00210711	0.0240404
2	rs117014836	rs528061	6	161925152	t	g	0.2173	-0.2128	0.155	-1.3729	2.16126e-15	-11.3527	1.76806e-18	3.28527e-10	0.000818067	0.0070192
2	rs117014836	rs1937480	6	161304323	t	c	0.1425	-0.0024	0.1861	-0.0128963	2.16072e-15	-11.3528	-1.89527e-18	3.87375e-10	-0.000877146	0.0082873
2	rs117014836	rs75302723	6	161473017	t	c	0.0624	0.1264	0.267	0.473408	2.16066e-15	-11.3528	1.30825e-19	5.59797e-10	6.05485e-05	0.0120429
2	rs117014836	rs2465854	6	161310910	a	g	0.1424	-0.0023	0.1861	-0.0123589	2.1606e-15	-11.3528	-1.88603e-18	3.87456e-10	-0.00087292	0.00828972
2	rs117014836	rs783147	6	161137990	a	g	0.4574	0.1989	0.131	1.51832	2.16054e-15	-11.3528	-6.82395e-19	2.71798e-10	-0.000315844	0.0058389
2	rs117014836	rs561629067	6	161101021	t	c	0.0429	-0.0193	0.4472	-0.0431574	2.16024e-15	-11.3529	-3.97309e-18	6.68031e-10	-0.00183918	0.0142548
2	rs117014836	rs118154734	6	161534516	a	g	0.0141	0.0024	0.5583	0.00429876	2.15949e-15	-11.353	-6.20991e-18	1.14751e-09	-0.00287563	0.0245254
2	rs117014836	rs149990371	6	161422816	a	g	0.0109	-0.0287	0.6282	-0.0456861	2.15911e-15	-11.3531	-3.02252e-19	1.30264e-09	-0.000139989	0.0280339
2	rs117014836	rs143744883	6	161179632	t	c	0.0129	-0.0264	0.5848	-0.0451436	2.1591e-15	-11.3531	-2.49025e-19	1.19862e-09	-0.000115337	0.0257952
2	rs117014836	rs141752701	6	161407231	t	c	0.0259	-0.1446	0.407	-0.355283	2.15887e-15	-11.3532	-3.8638e-18	8.51408e-10	-0.00178973	0.0182366
2	rs117014836	rs12205034	6	161712604	t	c	0.0402	0.1803	0.3388	0.532172	2.15883e-15	-11.3532	3.58922e-18	6.88423e-10	0.00166257	0.0147229
2	rs117014836	rs4708914	6	161930420	a	g	0.3554	-0.1834	0.1342	-1.36662	2.15863e-15	-11.3532	1.22742e-18	2.82525e-10	0.00056861	0.00605427
2	rs117014836	rs73782912	6	161916302	a	g	0.0675	-0.0054	0.2576	-0.0209627	2.15785e-15	-11.3534	-2.08306e-18	5.38662e-10	-0.000965341	0.0115557
2	rs117014836	rs940520	6	161574964	t	c	0.0677	0.0678	0.2592	0.261574	2.15783e-15	-11.3534	-2.08362e-18	5.37918e-10	-0.00096561	0.0115396
2	rs117014836	rs2468	6	161411449	a	g	0.0234	-0.0715	0.4288	-0.166744	2.1575e-15	-11.3534	3.78638e-18	8.9376e-10	0.00175499	0.0191616
2	rs117014836	rs187672982	6	161895888	a	c	0.0148	0.0754	0.5392	0.139837	2.1574e-15	-11.3534	-3.25024e-18	1.11882e-09	-0.00150655	0.0240405
2	rs117014836	rs2489944	6	161292913	t	c	0.1437	0.0044	0.1854	0.0237325	2.15735e-15	-11.3535	-1.49749e-18	3.85118e-10	-0.000694134	0.00826241
2	rs117014836	rs180722026	6	161909913	t	c	0.0132	-0.4871	0.5748	-0.847425	2.1572e-15	-11.3535	3.38764e-19	1.18357e-09	0.000157039	0.0254823
2	rs117014836	rs10945704	6	161290926	t	c	0.1437	0.0048	0.1854	0.02589	2.15696e-15	-11.3535	-1.45851e-18	3.85015e-10	-0.000676185	0.00826241
2	rs117014836	rs9347513	6	161859361	t	c	0.4261	-0.093	0.1331	-0.698723	2.15664e-15	-11.3536	1.11635e-18	2.73066e-10	0.000517635	0.00585719
2	rs117014836	rs4709525	6	161855111	a	g	0.4825	-0.0787	0.1296	-0.607253	2.15653e-15	-11.3536	-3.0809e-19	2.7019e-10	-0.000142863	0.00581649
2	rs117014836	rs9347511	6	161855785	t	c	0.4919	-0.0662	0.1297	-0.510409	2.15626e-15	-11.3537	6.72573e-19	2.70016e-10	0.000311916	0.00580648
2	rs117014836	rs182702132	6	161947823	t	c	0.0114	0.0144	0.6185	0.0232821	2.15512e-15	-11.3539	-5.7635e-18	1.27057e-09	-0.00267433	0.0272383
2	rs117014836	rs144850735	6	161896696	a	g	0.0148	0.0866	0.537	0.161266	2.15502e-15	-11.3539	-2.12708e-18	1.11696e-09	-0.000987037	0.0240406
2	rs117014836	rs59914146	6	161918324	t	c	0.0675	-0.004	0.2576	-0.015528	2.15492e-15	-11.3539	-1.74769e-18	5.37561e-10	-0.000811022	0.0115517
2	rs117014836	rs191874135	6	161897169	a	g	0.0148	0.0908	0.5372	0.169025	2.1544e-15	-11.3541	-1.72127e-18	1.11648e-09	-0.000798952	0.0240406
2	rs117014836	rs192670880	6	161407841	a	g	0.0104	0.199	0.8951	0.222322	2.15418e-15	-11.3541	5.36585e-18	1.32871e-09	0.0024909	0.0285194
2	rs117014836	rs3823057	6	161551853	t	c	0.0488	0.0699	0.3014	0.231918	2.15402e-15	-11.3541	-2.35507e-18	6.25577e-10	-0.00109334	0.0134345
2	rs117014836	rs148234538	6	161370953	a	g	0.01	0.2366	1.2283	0.192624	2.15332e-15	-11.3543	-5.91761e-19	1.35393e-09	-0.000274813	0.0291758
2	rs117014836	rs2489946	6	161301034	t	c	0.1427	0.0056	0.1861	0.0300913	2.15296e-15	-11.3543	-1.11591e-18	3.85058e-10	-0.000518314	0.00828246
2	rs117014836	rs536667	6	161953577	t	c	0.2382	-0.2319	0.1514	-1.5317	2.1527e-15	-11.3544	1.1756e-18	3.16146e-10	0.000546107	0.00679199
2	rs117014836	rs1652508	6	161128947	a	g	0.1741	-0.0254	0.1738	-0.146145	2.15261e-15	-11.3544	1.06343e-18	3.55084e-10	0.000494017	0.00763733
2	rs117014836	rs60678718	6	161917862	c	g	0.0674	0.0006	0.2577	0.00232829	2.15258e-15	-11.3544	-1.29966e-18	5.37051e-10	-0.000603769	0.0115596
2	rs117014836	rs492267	6	161939571	a	g	0.2177	-0.232	0.1559	-1.48813	2.15256e-15	-11.3544	1.04341e-18	3.26294e-10	0.000484731	0.00701613
2	rs117014836	rs9365227	6	161297925	t	g	0.1427	0.0063	0.1861	0.0338528	2.15248e-15	-11.3544	-1.04817e-18	3.84927e-10	-0.000486961	0.00828246
2	rs117014836	rs73782916	6	161928500	a	g	0.1242	-0.0361	0.1967	-0.183528	2.15187e-15	-11.3546	1.14257e-18	4.08033e-10	0.000530965	0.00877999
2	rs117014836	rs138690794	6	161963706	a	c	0.0368	-0.1224	0.346	-0.353757	2.15184e-15	-11.3546	-6.58416e-19	7.14797e-10	-0.000305979	0.0154061
2	rs117014836	rs73021246	6	161767324	a	g	0.1	-0.001	0.2146	-0.00465983	2.15148e-15	-11.3546	1.50169e-19	4.4846e-10	6.97981e-05	0.00966817
2	rs117014836	rs111512013	6	161397511	a	t	0.0193	0.0933	0.4741	0.196794	2.15105e-15	-11.3547	6.59296e-19	9.77636e-10	0.0003065	0.0210769
2	rs117014836	rs9456681	6	161951763	t	c	0.2383	-0.2343	0.1513	-1.54858	2.15093e-15	-11.3548	1.00853e-18	3.15703e-10	0.000468881	0.00679098
2	rs117014836	rs61646226	6	161908138	a	g	0.0631	-0.0805	0.2642	-0.304693	2.15078e-15	-11.3548	-1.11152e-18	5.53072e-10	-0.0005168	0.0119145
2	rs117014836	rs73782915	6	161928495	t	c	0.1243	-0.037	0.1966	-0.188199	2.15021e-15	-11.3549	9.29919e-19	4.07419e-10	0.000432477	0.00877554
2	rs117014836	rs9365291	6	161898347	t	c	0.3773	-0.1283	0.1333	-0.962491	2.15011e-15	-11.3549	-8.27529e-19	2.77291e-10	-0.000384877	0.00596767
2	rs117014836	rs11759408	6	161554808	a	g	0.0485	0.1086	0.3021	0.359484	2.14939e-15	-11.3551	1.35818e-18	6.25356e-10	0.000631891	0.0134739
2	rs117014836	rs55799452	6	161556629	a	g	0.0488	0.1051	0.3012	0.348938	2.14911e-15	-11.3551	1.37504e-18	6.23408e-10	0.000639819	0.0134323
2	rs117014836	rs117274604	6	161787833	t	c	0.0129	0.1862	0.5886	0.316344	2.14897e-15	-11.3551	3.78645e-18	1.19016e-09	0.00176198	0.0256132
2	rs117014836	rs41268545	6	161553911	a	g	0.0488	0.0824	0.3013	0.273482	2.14799e-15	-11.3553	-9.66586e-19	6.2293e-10	-0.000449996	0.0134332
2	rs117014836	rs543888	6	161949054	t	c	0.237	-0.2531	0.1518	-1.66733	2.14793e-15	-11.3554	-5.70532e-19	3.15571e-10	-0.000265619	0.00680387
2	rs117014836	rs75549799	6	161676694	t	c	0.0237	-0.1786	0.4265	-0.418757	2.14789e-15	-11.3554	-1.91524e-18	8.82254e-10	-0.000891685	0.0190156
2	rs117014836	rs6910938	6	161972186	a	g	0.4587	-0.1081	0.1295	-0.834749	2.14788e-15	-11.3554	8.40005e-19	2.69342e-10	0.000391087	0.00579847
2	rs117014836	rs149318841	6	161123894	a	g	0.039	0.068	0.4714	0.144251	2.14626e-15	-11.3557	1.89063e-18	6.92421e-10	0.000880896	0.0149202
2	rs117014836	rs2186129	6	161286450	t	g	0.4958	0.1301	0.1302	0.999232	2.14568e-15	-11.3558	8.89374e-20	2.67998e-10	4.14495e-05	0.00578545
2	rs117014836	rs73782918	6	161928546	t	c	0.073	-0.0081	0.2501	-0.032387	2.1453e-15	-11.3559	7.95695e-19	5.1496e-10	0.000370901	0.0111119
2	rs117014836	rs149903141	6	161100144	a	g	0.0777	0.0294	0.3412	0.0861665	2.14256e-15	-11.3564	1.74081e-20	4.99445e-10	8.12492e-06	0.01079
2	rs117014836	rs140628871	6	161984588	t	c	0.0317	-0.0743	0.3677	-0.202067	2.14236e-15	-11.3565	-8.12996e-19	7.63023e-10	-0.000379486	0.0164807
2	rs117014836	rs59158710	6	161100481	c	g	0.0161	-0.2721	0.7245	-0.375569	0	#NAME?	0	0	0	0
2	rs117014836	rs530902597	6	161104191	a	g	0.0161	0.2411	0.7252	0.33246	0	#NAME?	0	0	0	0
2	rs117014836	rs149042424	6	161117552	t	c	0.0129	0.4589	0.8087	0.567454	0	#NAME?	0	0	0	0
2	rs117014836	rs113215040	6	161110801	a	g	0.0161	0.2535	0.7252	0.349559	0	#NAME?	0	0	0	0
2	rs117014836	rs113134502	6	161111412	a	g	0.0129	-0.4665	0.8092	-0.576495	0	#NAME?	0	0	0	0
3	rs8002366	rs12875395	13	94035548	c	g	0.2378	-0.3467	0.1871	-1.85302	1	13.2638	-0.516742	0.0520461	-0.516742	0.0520461
3	rs8002366	rs7317246	13	94050926	t	c	0.2588	0.3643	0.1819	2.00275	1	13.2637	0.667009	0.0546314	0.667009	0.0546314
3	rs8002366	rs17267683	13	94057870	c	g	0.26	-0.3169	0.1815	-1.74601	1	12.8019	-0.480911	0.0793804	-0.480911	0.0793804
3	rs8002366	rs139740237	13	94086535	t	g	0.0209	-0.3244	0.5605	-0.578769	0.659965	3.55173	-0.37095	0.268625	-0.562075	0.0437173
3	rs8002366	rs7999019	13	94083536	t	c	0.2706	0.3557	0.1785	1.99272	0.542373	3.33752	0.175551	0.170995	0.323672	0.0772484
3	rs8002366	rs7325511	13	94085453	t	c	0.27	0.3551	0.1786	1.98824	0.457627	3.18995	0.146803	0.167959	0.320793	0.0763568
3	rs8002366	rs150740905	13	94122578	t	c	0.0285	0.4538	0.4813	0.942863	0.340035	2.97574	-0.148509	0.207846	-0.436745	0.0340519
3	rs8002366	rs8000712	13	94109254	a	g	0.2705	0.3563	0.1782	1.99944	1.07388e-08	-4.70531	2.41414e-09	2.34296e-05	0.224805	0.0240971
3	rs8002366	rs12583509	13	94111116	a	g	0.2704	0.356	0.1783	1.99663	9.96827e-09	-4.73765	2.23922e-09	2.25565e-05	0.224635	0.024099
3	rs8002366	rs12585159	13	94110968	t	c	0.2705	0.3545	0.1783	1.98822	7.97569e-09	-4.8345	1.7867e-09	2.01217e-05	0.224019	0.0240935
3	rs8002366	rs188399292	13	93992401	t	c	0.0212	0.5448	0.5585	0.97547	5.98508e-10	-5.9592	-3.17916e-10	1.3048e-05	-0.531181	0.0480198
3	rs8002366	rs7320356	13	94112763	t	c	0.2705	0.3548	0.1783	1.9899	3.43554e-10	-6.20027	7.13996e-11	3.87605e-06	0.207826	0.0232078
3	rs8002366	rs1886205	13	94062095	a	c	0.2608	-0.2811	0.1814	-1.54961	2.89599e-10	-6.27447	-8.78357e-11	5.18236e-06	-0.303301	0.0273173
3	rs8002366	rs75130471	13	94085242	a	g	0.2704	0.3601	0.1785	2.01737	3.35813e-11	-7.21017	6.48781e-12	1.1268e-06	0.193197	0.0220002
3	rs8002366	rs74108531	13	94084861	a	g	0.2706	0.36	0.1785	2.01681	3.31546e-11	-7.21572	6.4028e-12	1.11917e-06	0.193119	0.0219951
3	rs8002366	rs12871771	13	94110746	a	g	0.2729	0.3687	0.1779	2.07251	3.28735e-11	-7.21942	6.27876e-12	1.10232e-06	0.190997	0.0219872
3	rs8002366	rs16948803	13	94084293	t	c	0.2706	0.3571	0.1785	2.00056	2.29032e-11	-7.37637	4.40131e-12	9.25677e-07	0.19217	0.0219954
3	rs8002366	rs12860734	13	94084557	a	g	0.2706	0.357	0.1785	2	2.26137e-11	-7.38189	4.34493e-12	9.19653e-07	0.192137	0.0219954
3	rs8002366	rs10508002	13	94080937	a	g	0.2654	0.3478	0.1797	1.93545	2.04968e-11	-7.42458	4.02543e-12	8.94963e-07	0.196393	0.0225159
3	rs8002366	rs7998675	13	94083352	t	c	0.2706	0.3556	0.1785	1.99216	1.89284e-11	-7.45915	3.62817e-12	8.39404e-07	0.191678	0.0219955
3	rs8002366	rs17188977	13	94076779	a	g	0.2644	0.3451	0.18	1.91722	1.34779e-11	-7.60664	2.63519e-12	7.22552e-07	0.195519	0.0225433
3	rs8002366	rs17267711	13	94080015	c	g	0.2654	0.3445	0.1797	1.91708	1.34353e-11	-7.60802	2.62357e-12	7.20507e-07	0.195275	0.0225161
3	rs8002366	rs10851334	13	94077489	a	g	0.2654	0.3434	0.1797	1.91096	1.1677e-11	-7.66893	2.27588e-12	6.70444e-07	0.194902	0.0225162
3	rs8002366	rs10508000	13	94080399	c	g	0.2656	0.3432	0.1797	1.90985	1.13833e-11	-7.68	2.21734e-12	6.61573e-07	0.194788	0.0225108
3	rs8002366	rs12584941	13	94077131	a	g	0.2645	0.3422	0.18	1.90111	9.32272e-12	-7.76672	1.8134e-12	5.97886e-07	0.194514	0.0225408
3	rs8002366	rs7325937	13	94085651	a	c	0.2704	0.3496	0.1785	1.95854	8.87367e-12	-7.78816	1.68385e-12	5.69051e-07	0.189758	0.0220011
3	rs8002366	rs958053	13	94081656	t	g	0.2704	0.3578	0.1785	2.00448	7.81243e-12	-7.84348	1.4607e-12	5.26112e-07	0.186972	0.0217139
3	rs8002366	rs61964173	13	94080270	a	g	0.2655	0.3395	0.1797	1.88926	7.1171e-12	-7.88396	1.37757e-12	5.19853e-07	0.193558	0.0225138
3	rs8002366	rs16952683	13	94080094	a	g	0.2655	0.3395	0.1797	1.88926	7.1171e-12	-7.88396	1.37757e-12	5.19853e-07	0.193558	0.0225138
3	rs8002366	rs17188998	13	94082520	t	g	0.2704	0.3569	0.1785	1.99944	6.98944e-12	-7.89182	1.30482e-12	4.96876e-07	0.186685	0.021714
3	rs8002366	rs10508001	13	94080565	t	c	0.2655	0.3393	0.1797	1.88815	6.9393e-12	-7.89495	1.34269e-12	5.13141e-07	0.19349	0.0225138
3	rs8002366	rs35048964	13	94082454	a	g	0.2704	0.3562	0.1785	1.99552	6.41051e-12	-7.92937	1.19531e-12	4.75292e-07	0.186461	0.0217141
3	rs8002366	rs12870555	13	94082331	c	g	0.2705	0.3555	0.1785	1.9916	5.88015e-12	-7.96688	1.09498e-12	4.54616e-07	0.186216	0.0217116
3	rs8002366	rs7329962	13	94077627	a	g	0.2656	0.3378	0.1797	1.8798	5.74157e-12	-7.97723	1.10789e-12	4.65496e-07	0.192959	0.0225113
3	rs8002366	rs5005454	13	94081965	a	g	0.2705	0.3539	0.1785	1.98263	4.82873e-12	-8.05243	8.96725e-13	4.10857e-07	0.185706	0.0217117
3	rs8002366	rs11841335	13	94105884	a	g	0.2704	0.3572	0.1782	2.00449	4.05702e-14	-10.1281	7.18111e-15	3.59333e-08	0.177004	0.0222639
3	rs8002366	rs61964180	13	94091687	t	c	0.2707	0.3559	0.1779	2.00056	3.73708e-14	-10.1637	6.60372e-15	3.44302e-08	0.176708	0.0222562
3	rs8002366	rs4378503	13	94093894	t	g	0.2706	0.3553	0.178	1.99607	3.4022e-14	-10.2045	6.00352e-15	3.2806e-08	0.17646	0.0222589
3	rs8002366	rs12866595	13	94103122	t	c	0.2704	0.3552	0.1782	1.99327	3.20907e-14	-10.2299	5.65866e-15	3.18389e-08	0.176333	0.0222641
3	rs8002366	rs920954	13	94103461	a	g	0.2704	0.3552	0.1782	1.99327	3.20907e-14	-10.2299	5.65866e-15	3.18389e-08	0.176333	0.0222641
3	rs8002366	rs10508004	13	94104576	t	c	0.2704	0.3548	0.1782	1.99102	3.06239e-14	-10.2502	5.3959e-15	3.10794e-08	0.176199	0.0222641
3	rs8002366	rs12877660	13	94101703	a	g	0.2703	0.3536	0.1782	1.98429	2.66192e-14	-10.3111	4.6801e-15	2.89143e-08	0.175817	0.0222668
3	rs8002366	rs7338634	13	94088122	a	g	0.2706	0.3528	0.1779	1.98314	2.59901e-14	-10.3215	4.56612e-15	2.85497e-08	0.175687	0.0222591
3	rs8002366	rs7994743	13	94086783	t	g	0.2708	0.3528	0.1779	1.98314	2.59901e-14	-10.3215	4.56506e-15	2.8543e-08	0.175646	0.0222539
3	rs8002366	rs8000632	13	94102023	c	g	0.2703	0.3532	0.1782	1.98204	2.54061e-14	-10.3313	4.46341e-15	2.82266e-08	0.175682	0.0222668
3	rs8002366	rs11070059	13	94101286	a	g	0.2705	0.3531	0.1782	1.98148	2.51117e-14	-10.3364	4.40982e-15	2.80507e-08	0.175608	0.0222617
3	rs8002366	rs11619994	13	94085809	a	g	0.2706	0.3534	0.1784	1.98094	2.48318e-14	-10.3413	4.35935e-15	2.78857e-08	0.175555	0.0222591
3	rs8002366	rs8000987	13	94102170	t	g	0.2703	0.353	0.1782	1.98092	2.48208e-14	-10.3414	4.35891e-15	2.7889e-08	0.175615	0.0222669
3	rs8002366	rs12855671	13	94101803	t	c	0.2703	0.3528	0.1782	1.9798	2.42491e-14	-10.3516	4.25689e-15	2.75556e-08	0.175548	0.0222669
3	rs8002366	rs34136695	13	94097112	t	c	0.2705	0.3528	0.1782	1.9798	2.42491e-14	-10.3516	4.2559e-15	2.75492e-08	0.175507	0.0222617
3	rs8002366	rs118105908	13	94207212	c	g	0.0146	0.1216	0.6755	0.180015	1.88534e-14	-10.4609	-9.05701e-15	6.62889e-08	-0.480393	0.0479205
3	rs8002366	rs2762112	13	94050688	t	c	0.2598	0.3674	0.1817	2.02201	2.02129e-16	-12.4306	9.5538e-17	6.74378e-09	0.472659	0.0398931
3	rs8002366	rs9561354	13	94120995	t	c	0.083	1.3236	0.287	4.61185	1.44916e-18	-14.5751	1.30365e-19	1.09573e-10	0.0899589	0.013869
3	rs8002366	rs9561359	13	94129294	t	c	0.083	1.3216	0.2869	4.60648	1.39868e-18	-14.5905	1.25716e-19	1.07557e-10	0.0898817	0.0138691
3	rs8002366	rs9561358	13	94127023	t	c	0.083	1.3216	0.2869	4.60648	1.39868e-18	-14.5905	1.25716e-19	1.07557e-10	0.0898817	0.0138691
3	rs8002366	rs9561326	13	94007107	t	c	0.0719	-1.742	0.3058	-5.69653	1.20069e-18	-14.6568	-1.12996e-19	1.04357e-10	-0.0941095	0.0146118
3	rs8002366	rs72639035	13	94010329	a	g	0.0719	-1.7414	0.3057	-5.69643	1.19992e-18	-14.6571	-1.12922e-19	1.04322e-10	-0.094108	0.0146118
3	rs8002366	rs8002366	13	93999944	t	c	0.0716	-1.7682	0.307	-5.75961	1.03783e-18	-14.7201	-9.79565e-20	9.73159e-11	-0.0943856	0.0147145
3	rs8002366	rs9556286	13	94017351	t	c	0.0718	-1.7285	0.3051	-5.66536	9.81384e-19	-14.7444	-9.19588e-20	9.39502e-11	-0.0937032	0.0146213
3	rs8002366	rs9524016	13	94003171	a	g	0.0715	-1.7509	0.3071	-5.7014	7.12499e-19	-14.8835	-6.66648e-20	7.99497e-11	-0.0935648	0.0147241
3	rs8002366	rs7987449	13	94002680	t	c	0.0715	-1.7506	0.3071	-5.70042	7.08037e-19	-14.8862	-6.62369e-20	7.96866e-11	-0.09355	0.0147241
3	rs8002366	rs9561316	13	93990004	t	c	0.0717	-1.7446	0.3069	-5.68459	6.58701e-19	-14.9176	-6.1483e-20	7.6691e-11	-0.0933399	0.0147183
3	rs8002366	rs9524085	13	94136333	a	c	0.083	1.2927	0.2869	4.50575	5.80324e-19	-14.9726	5.0955e-20	6.77155e-11	0.0878044	0.0138497
3	rs8002366	rs9561315	13	93989725	t	c	0.0716	-1.7378	0.3071	-5.65874	5.5813e-19	-14.9895	-5.19107e-20	7.03504e-11	-0.0930081	0.0147278
3	rs8002366	rs7999016	13	93974759	a	g	0.0717	-1.7274	0.3075	-5.61756	5.31355e-19	-15.0109	-4.87692e-20	6.77388e-11	-0.0917828	0.0145421
3	rs8002366	rs9524112	13	94171697	a	g	0.0934	1.1629	0.2722	4.27223	1.39717e-19	-15.591	1.117e-20	3.02828e-11	0.0799476	0.0131141
3	rs8002366	rs9524014	13	93977852	a	g	0.0799	-1.5649	0.2929	-5.34278	8.47447e-20	-15.8082	-7.13584e-21	2.48503e-11	-0.0842039	0.0140259
3	rs8002366	rs2762115	13	94046788	t	c	0.2601	0.3669	0.1817	2.01926	8.11287e-20	-15.8271	3.52213e-20	1.23942e-10	0.434141	0.0295246
3	rs8002366	rs9561322	13	93995542	a	c	0.0801	-1.5323	0.2922	-5.24401	7.63342e-20	-15.8535	-6.36733e-21	2.33652e-11	-0.0834139	0.0139275
3	rs8002366	rs2762108	13	94052323	c	g	0.2599	0.3656	0.1817	2.01211	5.64998e-20	-15.9842	2.4493e-20	1.03281e-10	0.433505	0.0295035
3	rs8002366	rs9556306	13	94168686	a	c	0.0962	1.1092	0.2685	4.1311	4.9344e-20	-16.043	3.77578e-21	1.72385e-11	0.0765196	0.012926
3	rs8002366	rs9301870	13	94009946	a	g	0.0716	1.7601	0.3064	5.74445	3.69207e-20	-16.169	3.17657e-21	1.67705e-11	0.0860376	0.0146688
3	rs8002366	rs9524029	13	94029148	t	c	0.0796	-1.4937	0.2916	-5.12243	3.45164e-20	-16.1982	-2.85014e-21	1.55637e-11	-0.0825736	0.0141188
3	rs8002366	rs72641606	13	94165478	a	g	0.0961	1.0961	0.2685	4.08231	3.40353e-20	-16.2043	2.579e-21	1.41818e-11	0.0757744	0.0129411
3	rs8002366	rs72640595	13	94152292	t	c	0.0961	1.0895	0.2688	4.0532	3.3112e-20	-16.2163	2.51192e-21	1.40045e-11	0.0758613	0.012967
3	rs8002366	rs7997302	13	94035652	a	c	0.0789	-1.4753	0.2924	-5.04549	2.35486e-20	-16.3643	-1.93338e-21	1.2786e-11	-0.0821014	0.0142012
3	rs8002366	rs9301877	13	94021855	a	g	0.0789	-1.4612	0.2926	-4.99385	1.61768e-20	-16.5274	-1.31063e-21	1.04612e-11	-0.0810192	0.0141761
3	rs8002366	rs723850	13	94033414	a	g	0.137	-1.0033	0.2304	-4.3546	1.42e-20	-16.584	-9.08812e-22	7.74324e-12	-0.0640009	0.0112369
3	rs8002366	rs9524115	13	94191232	t	g	0.1017	1.0276	0.2616	3.92813	8.50678e-21	-16.8065	6.02849e-22	6.63931e-12	0.0708668	0.0126368
3	rs8002366	rs7329539	13	94052090	t	c	0.0791	1.4726	0.2921	5.04142	7.69548e-21	-16.85	6.06932e-22	7.02859e-12	0.0788687	0.0141145
3	rs8002366	rs9524121	13	94196525	a	c	0.1018	1.0208	0.2611	3.90961	7.65476e-21	-16.8523	5.40378e-22	6.27444e-12	0.0705936	0.0126314
3	rs8002366	rs9516250	13	94192674	t	g	0.1014	1.0208	0.2621	3.8947	7.03288e-21	-16.8891	4.95969e-22	6.00854e-12	0.0705215	0.0126535
3	rs8002366	rs7317039	13	94192329	t	c	0.1014	1.0177	0.2621	3.88287	6.577e-21	-16.9182	4.628e-22	5.79816e-12	0.0703665	0.0126535
3	rs8002366	rs1445276	13	94176177	t	c	0.1028	0.9786	0.2608	3.7523	3.52411e-21	-17.1892	2.41084e-22	4.12899e-12	0.0684098	0.0125612
3	rs8002366	rs72641623	13	94177704	a	g	0.103	0.9703	0.2607	3.7219	2.97974e-21	-17.2621	2.02492e-22	3.77226e-12	0.0679562	0.0125505
3	rs8002366	rs7987887	13	94185296	t	c	0.1046	0.9652	0.2584	3.73529	2.72816e-21	-17.3004	1.83962e-22	3.58197e-12	0.0674307	0.0124937
3	rs8002366	rs7994277	13	93981755	t	c	0.0717	1.7575	0.3069	5.72662	2.70408e-21	-17.3042	2.13802e-22	4.18168e-12	0.0790665	0.0146696
3	rs8002366	rs9516225	13	94015230	a	g	0.0715	1.7492	0.3058	5.72008	2.53031e-21	-17.3331	1.99689e-22	4.03785e-12	0.0789189	0.0146761
3	rs8002366	rs9524127	13	94200329	t	g	0.1047	0.9596	0.2579	3.72082	2.51974e-21	-17.3349	1.69364e-22	3.43173e-12	0.0672148	0.0124885
3	rs8002366	rs9516251	13	94198611	t	c	0.1047	0.9588	0.2579	3.71772	2.47726e-21	-17.3423	1.66409e-22	3.40071e-12	0.0671747	0.0124885
3	rs8002366	rs9516253	13	94202118	a	t	0.1047	0.9587	0.258	3.71589	2.45256e-21	-17.3466	1.64692e-22	3.38256e-12	0.067151	0.0124885
3	rs8002366	rs2025947	13	93975531	t	c	0.0722	1.7592	0.3064	5.74151	2.38496e-21	-17.3588	1.85895e-22	3.87202e-12	0.0779446	0.0145231
3	rs8002366	rs9561388	13	94191633	a	g	0.1043	0.9561	0.2588	3.69436	2.18019e-21	-17.3978	1.46041e-22	3.18179e-12	0.0669853	0.0125097
3	rs8002366	rs2762120	13	94045604	c	g	0.0802	-1.4617	0.2908	-5.02648	2.04996e-21	-17.4245	-1.53158e-22	3.44163e-12	-0.0747128	0.0140022
3	rs8002366	rs9556289	13	94061799	a	t	0.081	1.4411	0.2904	4.96247	1.98209e-21	-17.4391	1.47762e-22	3.37677e-12	0.0745483	0.0139772
3	rs8002366	rs9524051	13	94057057	t	c	0.081	1.4385	0.29	4.96034	1.95942e-21	-17.4441	1.46012e-22	3.35608e-12	0.0745176	0.0139772
3	rs8002366	rs9524122	13	94199283	a	g	0.1045	0.9484	0.2583	3.6717	1.9272e-21	-17.4513	1.28419e-22	2.97629e-12	0.066635	0.0124992
3	rs8002366	rs17234663	13	94198283	t	c	0.1044	0.9473	0.2583	3.66744	1.88315e-21	-17.4614	1.25433e-22	2.94097e-12	0.066608	0.0125045
3	rs8002366	rs9561340	13	94061809	a	g	0.081	1.4377	0.2905	4.94905	1.84318e-21	-17.4707	1.37049e-22	3.24812e-12	0.0743545	0.0139773
3	rs8002366	rs17234460	13	94047270	t	c	0.079	-1.4758	0.2922	-5.05065	1.68031e-21	-17.5109	-1.25748e-22	3.1219e-12	-0.0748363	0.014135
3	rs8002366	rs9524036	13	94037300	a	t	0.1368	-1.0159	0.2305	-4.40738	1.63924e-21	-17.5216	-9.79012e-23	2.46089e-12	-0.0597235	0.0112905
3	rs8002366	rs9561334	13	94034052	a	g	0.0714	1.7235	0.3067	5.6195	1.50186e-21	-17.5596	1.16638e-22	3.06327e-12	0.0776625	0.0147159
3	rs8002366	rs12865188	13	94034234	a	g	0.1368	-1.0103	0.2304	-4.38498	1.45096e-21	-17.5746	-8.62876e-23	2.30575e-12	-0.0594693	0.0112926
3	rs8002366	rs12430278	13	94035424	t	c	0.1368	-1.0097	0.2304	-4.38238	1.43052e-21	-17.5808	-8.50276e-23	2.2883e-12	-0.0594383	0.0112926
3	rs8002366	rs1408211	13	94062696	t	c	0.081	1.4217	0.2904	4.89566	1.32562e-21	-17.6138	9.73006e-23	2.72036e-12	0.0733999	0.0139641
3	rs8002366	rs2038727	13	94074425	a	g	0.0808	1.4217	0.291	4.88557	1.31988e-21	-17.6157	9.69962e-23	2.71776e-12	0.0734888	0.0139832
3	rs8002366	rs9524053	13	94062926	t	c	0.0808	1.416	0.2905	4.87435	1.18332e-21	-17.6632	8.65894e-23	2.5627e-12	0.0731751	0.0139799
3	rs8002366	rs9561329	13	94011169	a	g	0.0719	1.7425	0.3056	5.7019	1.162e-21	-17.6711	8.87438e-23	2.65061e-12	0.0763714	0.0146158
3	rs8002366	rs1323972	13	94056376	c	g	0.0814	1.4032	0.2895	4.84698	1.06684e-21	-17.7082	7.7576e-23	2.41837e-12	0.072716	0.0139464
3	rs8002366	rs4771875	13	94068036	t	g	0.0808	1.4031	0.2908	4.82497	9.98441e-22	-17.7369	7.26863e-23	2.34247e-12	0.0727997	0.0139972
3	rs8002366	rs9561346	13	94075455	a	g	0.0801	1.4119	0.2918	4.83859	9.86227e-22	-17.7423	7.19137e-23	2.33191e-12	0.072918	0.0140257
3	rs8002366	rs4773745	13	94065091	a	t	0.081	1.4056	0.2904	4.84022	9.80696e-22	-17.7447	7.12297e-23	2.31626e-12	0.0726318	0.0139744
3	rs8002366	rs9524059	13	94084291	t	c	0.0712	1.563	0.3075	5.08293	9.10776e-22	-17.7769	6.91647e-23	2.33406e-12	0.0759404	0.0146496
3	rs8002366	rs1323989	13	94067260	a	c	0.0806	1.3976	0.291	4.80275	8.51103e-22	-17.8063	6.1598e-23	2.15056e-12	0.0723743	0.0139994
3	rs8002366	rs9524045	13	94048480	a	c	0.0789	1.4659	0.2923	5.01505	6.02619e-22	-17.9562	4.33797e-23	1.80077e-12	0.0719853	0.014115
3	rs8002366	rs876808	13	94044062	t	c	0.0791	1.4617	0.2918	5.00925	5.39679e-22	-18.0041	3.86199e-23	1.69436e-12	0.071561	0.0140928
3	rs8002366	rs72640515	13	94085038	a	g	0.0575	1.8163	0.3419	5.31237	5.10022e-22	-18.0287	4.14839e-23	1.87235e-12	0.0813376	0.0160557
3	rs8002366	rs4773744	13	94045517	a	c	0.0794	1.4404	0.2917	4.93795	3.91372e-22	-18.1437	2.75892e-23	1.42206e-12	0.0704935	0.0140616
3	rs8002366	rs142183440	13	94167058	a	c	0.0146	0.0261	0.6673	0.0391128	3.55989e-22	-18.1848	-1.20083e-22	6.41403e-12	-0.337321	0.0421771
3	rs8002366	rs9516223	13	93978365	a	c	0.0799	1.5615	0.2929	5.33117	3.44484e-22	-18.1991	2.4012e-23	1.3195e-12	0.0697042	0.013982
3	rs8002366	rs1359198	13	94061490	t	c	0.081	-1.4484	0.2904	-4.9876	3.32886e-22	-18.214	-2.32047e-23	1.2973e-12	-0.0697076	0.0140219
3	rs8002366	rs3814277	13	93979343	c	g	0.0799	1.5589	0.2928	5.32411	3.3244e-22	-18.2146	2.31388e-23	1.29442e-12	0.0696028	0.013982
3	rs8002366	rs75714494	13	94065373	t	g	0.0286	0.0537	0.4795	0.111992	2.63499e-22	-18.3155	6.26195e-23	3.93886e-12	0.237646	0.0490242
3	rs8002366	rs4773747	13	94075872	c	g	0.0801	-1.4301	0.2922	-4.89425	1.97423e-22	-18.4409	-1.35099e-23	9.81618e-13	-0.0684311	0.014069
3	rs8002366	rs9524038	13	94038182	t	c	0.0789	1.5051	0.2926	5.14388	1.27361e-22	-18.6312	8.61065e-24	7.7953e-13	0.0676082	0.0141543
3	rs8002366	rs72640517	13	94089770	a	c	0.08	1.3002	0.2921	4.45122	1.25933e-22	-18.6361	8.42778e-24	7.67271e-13	0.066923	0.0140028
3	rs8002366	rs1445275	13	94104109	t	c	0.0799	1.2995	0.2925	4.44274	1.20871e-22	-18.6539	8.07887e-24	7.50806e-13	0.0668389	0.0140109
3	rs8002366	rs9561347	13	94077228	a	g	0.0801	1.2964	0.2922	4.43669	1.13549e-22	-18.6811	7.55344e-24	7.24341e-13	0.0665217	0.0139831
3	rs8002366	rs4773746	13	94068571	a	g	0.0805	-1.3898	0.291	-4.77595	1.08001e-22	-18.7028	-7.18903e-24	7.07013e-13	-0.0665643	0.0140547
3	rs8002366	rs9524070	13	94100104	t	c	0.0798	1.2926	0.2925	4.41915	1.07878e-22	-18.7033	7.17782e-24	7.0625e-13	0.0665366	0.014019
3	rs8002366	rs1987681	13	94101887	c	g	0.0798	1.2918	0.2925	4.41641	1.06469e-22	-18.709	7.07987e-24	7.01224e-13	0.0664971	0.014019
3	rs8002366	rs9556291	13	94102399	t	g	0.0798	1.2886	0.2925	4.40547	1.01022e-22	-18.7318	6.70172e-24	6.81499e-13	0.0663392	0.014019
3	rs8002366	rs17300206	13	94042157	t	c	0.0789	1.4755	0.292	5.05308	8.21321e-23	-18.8218	5.43944e-24	6.13738e-13	0.0662279	0.0141442
3	rs8002366	rs995810	13	94009206	a	g	0.1973	0.5831	0.1985	2.93753	7.45738e-23	-18.8637	3.72802e-24	4.41597e-13	0.0499911	0.0107639
3	rs8002366	rs7988183	13	94003064	c	g	0.1964	0.5917	0.1997	2.96294	7.13188e-23	-18.8831	3.51916e-24	4.26291e-13	0.0493441	0.0106401
3	rs8002366	rs7990402	13	94006207	t	c	0.1969	0.588	0.1986	2.96073	7.04972e-23	-18.8881	3.47338e-24	4.232e-13	0.0492697	0.0106299
3	rs8002366	rs1323974	13	94009478	t	c	0.1973	0.5798	0.1985	2.92091	6.82968e-23	-18.9019	3.40004e-24	4.20925e-13	0.0497833	0.010764
3	rs8002366	rs1445266	13	94085849	a	c	0.0803	1.2795	0.2919	4.38335	6.81154e-23	-18.903	4.43136e-24	5.49221e-13	0.0650566	0.0140022
3	rs8002366	rs2762092	13	94087465	t	c	0.0803	1.2782	0.2918	4.3804	6.71739e-23	-18.9091	4.36724e-24	5.4507e-13	0.0650139	0.0140022
3	rs8002366	rs9516228	13	94038194	a	t	0.0791	1.5001	0.2924	5.1303	6.6234e-23	-18.9152	4.33085e-24	5.44402e-13	0.0653871	0.0141132
3	rs8002366	rs1408210	13	94007724	a	t	0.1973	0.5786	0.1985	2.91486	6.61537e-23	-18.9157	3.28835e-24	4.13668e-13	0.0497077	0.010764
3	rs8002366	rs9561336	13	94034140	a	g	0.079	1.4623	0.2923	5.00274	6.47627e-23	-18.9249	4.24225e-24	5.39304e-13	0.0655046	0.0141471
3	rs8002366	rs9516222	13	93977696	t	g	0.2046	0.5645	0.1971	2.86403	5.61396e-23	-18.987	2.68329e-24	3.6653e-13	0.0477968	0.0104168
3	rs8002366	rs7982050	13	94002028	c	g	0.1963	0.5824	0.1998	2.91491	5.55804e-23	-18.9913	2.71053e-24	3.72131e-13	0.0487678	0.0106423
3	rs8002366	rs9524039	13	94038262	a	g	0.0793	1.4864	0.292	5.09041	5.49303e-23	-18.9965	3.55571e-24	4.91e-13	0.0647312	0.014097
3	rs8002366	rs7331487	13	94165547	t	c	0.1724	0.5752	0.2107	2.72995	5.19638e-23	-19.0206	2.41548e-24	3.42937e-13	0.0464839	0.0101229
3	rs8002366	rs77052568	13	94241957	t	c	0.0158	-0.9105	0.6561	-1.38775	2.79345e-23	-19.2901	-3.80848e-24	7.38357e-13	-0.136336	0.0304719
3	rs8002366	rs9561331	13	94017476	a	g	0.125	0.2434	0.2394	1.01671	2.56275e-23	-19.3276	1.90037e-24	3.85188e-13	0.0741537	0.0170503
3	rs8002366	rs9561328	13	94009312	t	g	0.1252	0.2427	0.2392	1.01463	2.52831e-23	-19.3334	1.87218e-24	3.82064e-13	0.0740488	0.0170386
3	rs8002366	rs1924383	13	94076848	a	g	0.0801	-1.3018	0.2922	-4.45517	2.42292e-23	-19.3519	-1.49675e-24	3.11809e-13	-0.0617748	0.0140213
3	rs8002366	rs2762082	13	94088707	a	g	0.0802	-1.2827	0.2919	-4.39431	2.40152e-23	-19.3558	-1.48226e-24	3.10162e-13	-0.0617217	0.0140089
3	rs8002366	rs9524058	13	94078158	t	c	0.0798	-1.3023	0.2925	-4.45231	2.23727e-23	-19.3865	-1.378e-24	2.98806e-13	-0.0615932	0.0140385
3	rs8002366	rs1980727	13	94077561	a	g	0.0801	-1.296	0.2922	-4.43532	2.15026e-23	-19.4038	-1.32023e-24	2.92043e-13	-0.0613985	0.014024
3	rs8002366	rs973302	13	94101736	t	c	0.0798	-1.2939	0.2925	-4.42359	2.04105e-23	-19.4264	-1.25186e-24	2.8427e-13	-0.0613339	0.014048
3	rs8002366	rs9524061	13	94090527	a	g	0.0799	-1.2895	0.2922	-4.41307	1.94809e-23	-19.4467	-1.19119e-24	2.76907e-13	-0.0611465	0.01404
3	rs8002366	rs7338402	13	94087982	c	g	0.0799	-1.2864	0.2922	-4.40246	1.85882e-23	-19.467	-1.13375e-24	2.69842e-13	-0.0609929	0.0140399
3	rs8002366	rs7989707	13	94006341	t	c	0.1248	0.2325	0.2394	0.971178	1.57996e-23	-19.5376	1.11466e-24	2.88119e-13	0.0705497	0.0166386
3	rs8002366	rs3829394	13	93989375	a	c	0.1245	0.2341	0.2412	0.970564	1.5185e-23	-19.5549	1.06615e-24	2.81132e-13	0.0702106	0.0165925
3	rs8002366	rs73542897	13	94005470	t	c	0.1248	0.2321	0.2394	0.969507	1.50865e-23	-19.5577	1.05774e-24	2.79831e-13	0.0701122	0.0165754
3	rs8002366	rs9561314	13	93988638	t	c	0.1245	0.233	0.2411	0.966404	1.4801e-23	-19.566	1.03767e-24	2.77172e-13	0.0701081	0.0165925
3	rs8002366	rs117008766	13	94030937	t	c	0.0266	0.9082	0.4998	1.81713	1.40822e-23	-19.5876	-4.01924e-24	1.08059e-12	-0.285414	0.0381752
3	rs8002366	rs4142599	13	93990274	t	c	0.1245	0.2289	0.2412	0.949005	1.3303e-23	-19.6123	9.26944e-25	2.61249e-13	0.0696791	0.0165926
3	rs8002366	rs4142600	13	93990222	t	g	0.1245	0.2269	0.2411	0.941103	1.26765e-23	-19.6333	8.80818e-25	2.54348e-13	0.0694844	0.0165927
3	rs8002366	rs9561377	13	94150918	a	t	0.1704	0.7004	0.2136	3.27903	1.15027e-23	-19.6755	4.92088e-25	1.49074e-13	0.0427804	0.0100909
3	rs8002366	rs9524000	13	93945537	a	g	0.1208	0.799	0.2435	3.28131	5.8197e-24	-19.9714	2.73796e-25	1.16861e-13	0.0470465	0.0115417
3	rs8002366	rs2813628	13	94110811	a	c	0.1117	0.9219	0.2523	3.65398	4.00421e-24	-20.1337	1.93804e-25	9.98685e-14	0.0484001	0.0121754
3	rs8002366	rs9561317	13	93990654	t	c	0.1251	0.2114	0.2408	0.877907	3.98625e-24	-20.1357	2.55861e-25	1.32307e-13	0.0641859	0.0164778
3	rs8002366	rs2813627	13	94109968	c	g	0.1117	0.9196	0.2523	3.64487	3.85869e-24	-20.1498	1.86316e-25	9.78173e-14	0.0482847	0.0121754
3	rs8002366	rs4773743	13	94036176	c	g	0.1368	1.0106	0.2304	4.38628	3.66458e-24	-20.1722	1.6285e-25	8.77602e-14	0.044439	0.011264
3	rs8002366	rs7984266	13	93975078	t	c	0.2733	0.5047	0.179	2.81955	3.65992e-24	-20.1728	1.31305e-25	7.08108e-14	0.0358764	0.0091054
3	rs8002366	rs7992679	13	93979771	t	c	0.2739	0.5016	0.1787	2.80694	3.6165e-24	-20.178	1.2982e-25	7.04329e-14	0.0358965	0.00911892
3	rs8002366	rs35664727	13	93976772	t	c	0.2736	0.5024	0.1788	2.80984	3.5946e-24	-20.1806	1.28853e-25	7.01222e-14	0.0358462	0.00910892
3	rs8002366	rs3814276	13	94203574	a	c	0.0151	1.6393	0.7156	2.2908	2.92051e-24	-20.2708	3.57068e-25	2.15704e-13	0.122262	0.0313609
3	rs8002366	rs9561335	13	94034057	a	t	0.1367	0.9976	0.2305	4.32798	2.83674e-24	-20.2834	1.2387e-25	7.59503e-14	0.0436664	0.0112573
3	rs8002366	rs7988684	13	94003006	a	t	0.2727	0.4937	0.1787	2.76273	2.76139e-24	-20.2951	9.664e-26	6.00673e-14	0.0349969	0.00904625
3	rs8002366	rs9524017	13	94005805	a	g	0.2733	0.4887	0.1779	2.74705	2.58765e-24	-20.3234	9.00971e-26	5.78661e-14	0.0348181	0.00904007
3	rs8002366	rs80006991	13	94205158	a	g	0.0139	-1.7035	0.6836	-2.49195	2.56025e-24	-20.328	-3.1877e-25	2.05767e-13	-0.124507	0.0321765
3	rs8002366	rs9561325	13	94006892	t	c	0.2733	0.488	0.1779	2.74311	2.54592e-24	-20.3304	8.85451e-26	5.73376e-14	0.0347793	0.00904008
3	rs8002366	rs2813621	13	94107026	a	g	0.1066	-0.9474	0.2573	-3.68208	2.06837e-24	-20.4206	-9.77887e-26	7.03151e-14	-0.0472782	0.0124566
3	rs8002366	rs2813619	13	94105544	t	g	0.1065	-0.9434	0.2575	-3.66369	1.92569e-24	-20.4517	-9.06213e-26	6.75544e-14	-0.047059	0.0124617
3	rs8002366	rs9301866	13	93964673	t	c	0.1764	-0.5285	0.2081	-2.53964	1.80971e-24	-20.4787	-6.75611e-26	5.19546e-14	-0.0373325	0.00989109
3	rs8002366	rs2813623	13	94107280	a	g	0.1115	-0.9182	0.2524	-3.63788	1.74298e-24	-20.495	-7.98157e-26	6.25697e-14	-0.0457927	0.0122133
3	rs8002366	rs138725305	13	94080162	a	g	0.0315	-1.6119	0.458	-3.51943	1.65352e-24	-20.5179	-1.31579e-25	1.05903e-13	-0.0795747	0.0212271
3	rs8002366	rs2813631	13	94111685	t	c	0.1074	0.879	0.2566	3.42557	1.63487e-24	-20.5228	7.56694e-26	6.12603e-14	0.0462846	0.0123782
3	rs8002366	rs996461	13	94114849	a	g	0.1073	0.879	0.2567	3.42423	1.62656e-24	-20.525	7.52875e-26	6.11082e-14	0.0462864	0.0123833
3	rs8002366	rs1445271	13	94115811	a	t	0.1073	0.8784	0.2567	3.42189	1.6121e-24	-20.5289	7.457e-26	6.07992e-14	0.0462564	0.0123833
3	rs8002366	rs1947077	13	94113902	a	t	0.1074	0.8781	0.2567	3.42072	1.60493e-24	-20.5308	7.41836e-26	6.06205e-14	0.0462224	0.0123782
3	rs8002366	rs2225189	13	94008454	t	c	0.2635	0.4661	0.1801	2.58801	1.59211e-24	-20.5343	5.45796e-26	4.47923e-14	0.0342813	0.00921817
3	rs8002366	rs7339043	13	93969630	a	c	0.1761	-0.5214	0.2083	-2.50312	1.5768e-24	-20.5385	-5.83228e-26	4.80804e-14	-0.0369882	0.00989774
3	rs8002366	rs996462	13	94114660	a	t	0.1073	0.8745	0.2567	3.4067	1.52145e-24	-20.554	7.00793e-26	5.88322e-14	0.046061	0.0123834
3	rs8002366	rs1900050	13	94116500	a	g	0.1073	0.8744	0.2567	3.40631	1.51919e-24	-20.5547	6.9968e-26	5.87827e-14	0.046056	0.0123834
3	rs8002366	rs2057525	13	93957816	a	g	0.1762	-0.5188	0.2081	-2.49303	1.51681e-24	-20.5553	-5.59114e-26	4.70039e-14	-0.0368612	0.00989143
3	rs8002366	rs974544	13	94118958	a	g	0.1073	0.8746	0.2568	3.40576	1.51604e-24	-20.5556	6.98118e-26	5.87132e-14	0.0460489	0.0123834
3	rs8002366	rs996460	13	94115046	a	g	0.1073	0.8742	0.2567	3.40553	1.5147e-24	-20.5559	6.97459e-26	5.86838e-14	0.046046	0.0123834
3	rs8002366	rs2590552	13	94117596	c	g	0.1073	0.8736	0.2567	3.40319	1.50131e-24	-20.5598	6.90842e-26	5.83883e-14	0.0460159	0.0123834
3	rs8002366	rs9524075	13	94115234	a	g	0.1073	0.8735	0.2567	3.4028	1.49909e-24	-20.5604	6.89746e-26	5.83392e-14	0.0460109	0.0123834
3	rs8002366	rs61965665	13	93917104	t	c	0.174	0.3681	0.2092	1.75956	1.48861e-24	-20.5635	5.53641e-26	4.6987e-14	0.0371917	0.00999408
3	rs8002366	rs9561321	13	93995405	a	g	0.281	0.465	0.1771	2.62564	1.44904e-24	-20.5752	4.78651e-26	4.11927e-14	0.0330322	0.0089376
3	rs8002366	rs9524021	13	94018171	a	g	0.2632	0.4615	0.18	2.56389	1.44536e-24	-20.5763	4.92134e-26	4.24097e-14	0.0340491	0.00922158
3	rs8002366	rs1348652	13	94119027	t	c	0.1068	0.8679	0.2576	3.36918	1.32017e-24	-20.6156	6.02952e-26	5.43792e-14	0.0456722	0.012409
3	rs8002366	rs1008993	13	93895342	t	c	0.1795	0.3294	0.2062	1.59748	1.22886e-24	-20.6468	4.54502e-26	4.2502e-14	0.0369858	0.0101023
3	rs8002366	rs17234404	13	93991206	c	g	0.124	0.2189	0.2415	0.906418	1.08436e-24	-20.7011	6.34951e-26	6.33689e-14	0.0585553	0.0165677
3	rs8002366	rs16948616	13	93951628	a	t	0.1736	-0.5196	0.209	-2.48612	1.00837e-24	-20.7326	-3.63441e-26	3.75544e-14	-0.0360424	0.00997856
3	rs8002366	rs2762122	13	94036398	a	g	0.1373	1.0245	0.2302	4.45048	5.92453e-25	-20.9636	2.29343e-26	3.10292e-14	0.0387107	0.0112521
3	rs8002366	rs17189124	13	94285223	a	g	0.0216	0.8496	0.5588	1.5204	5.19088e-25	-21.021	4.56925e-26	6.60603e-14	0.0880247	0.0256639
3	rs8002366	rs1328366	13	93918144	a	g	0.1735	0.3757	0.2092	1.79589	5.11626e-25	-21.0273	1.74884e-26	2.54766e-14	0.034182	0.0100105
3	rs8002366	rs1328370	13	93912900	t	c	0.1846	0.288	0.2044	1.409	4.858e-25	-21.0498	1.62587e-26	2.43171e-14	0.0334679	0.00985445
3	rs8002366	rs61963740	13	93886342	a	g	0.1755	0.2869	0.2087	1.3747	4.74008e-25	-21.0605	1.61483e-26	2.44547e-14	0.0340675	0.0100528
3	rs8002366	rs8002524	13	93843421	a	t	0.1824	0.3241	0.2061	1.57254	4.71687e-25	-21.0626	1.57623e-26	2.39272e-14	0.0334168	0.00985243
3	rs8002366	rs2028789	13	94113389	t	c	0.1073	-0.876	0.2567	-3.41254	4.55699e-25	-21.0776	-1.90308e-26	2.94087e-14	-0.0417619	0.0124038
3	rs8002366	rs996463	13	94114595	t	c	0.1073	-0.8744	0.2567	-3.40631	4.46009e-25	-21.0869	-1.85903e-26	2.90429e-14	-0.0416815	0.0124038
3	rs8002366	rs895193	13	94118575	t	c	0.1073	-0.8735	0.2567	-3.4028	4.40657e-25	-21.0922	-1.83473e-26	2.88394e-14	-0.0416362	0.0124038
3	rs8002366	rs9561394	13	94211179	a	g	0.2896	0.2899	0.1754	1.65279	4.40608e-25	-21.0922	1.23268e-26	1.93688e-14	0.0279767	0.00829084
3	rs8002366	rs2813636	13	94117735	a	g	0.1073	-0.8731	0.2567	-3.40125	4.38301e-25	-21.0945	-1.82404e-26	2.87494e-14	-0.0416161	0.0124038
3	rs8002366	rs1947079	13	94113669	t	c	0.1073	-0.873	0.2567	-3.40086	4.37714e-25	-21.0951	-1.82138e-26	2.8727e-14	-0.0416111	0.0124038
3	rs8002366	rs1445272	13	94115733	t	c	0.1073	-0.8728	0.2567	-3.40008	4.36543e-25	-21.0962	-1.81606e-26	2.86822e-14	-0.0416011	0.0124038
3	rs8002366	rs9561276	13	93856627	c	g	0.1823	0.3138	0.206	1.5233	4.18102e-25	-21.115	1.38165e-26	2.22964e-14	0.0330459	0.0098479
3	rs8002366	rs61963744	13	93888434	t	g	0.1679	0.2648	0.2122	1.24788	3.99997e-25	-21.1342	1.36978e-26	2.26099e-14	0.0342447	0.0102632
3	rs8002366	rs2780368	13	93808257	t	c	0.1444	0.4032	0.2279	1.7692	3.93018e-25	-21.1419	1.39514e-26	2.32292e-14	0.0354982	0.0106225
3	rs8002366	rs974542	13	94119050	a	g	0.1066	-0.8673	0.2578	-3.36424	3.8619e-25	-21.1495	-1.59332e-26	2.67791e-14	-0.0412574	0.0124395
3	rs8002366	rs471353	13	93807846	t	c	0.1445	0.4013	0.2278	1.76163	3.83277e-25	-21.1528	1.35706e-26	2.28847e-14	0.0354067	0.0106195
3	rs8002366	rs471379	13	93807856	t	g	0.1445	0.4013	0.2278	1.76163	3.83277e-25	-21.1528	1.35706e-26	2.28847e-14	0.0354067	0.0106195
3	rs8002366	rs532716	13	93808521	a	g	0.1445	0.3986	0.2278	1.74978	3.68539e-25	-21.1698	1.30018e-26	2.23664e-14	0.0352793	0.0106195
3	rs8002366	rs974543	13	94119029	a	t	0.1067	-0.8634	0.2577	-3.35041	3.68489e-25	-21.1698	-1.51307e-26	2.60435e-14	-0.0410616	0.0124344
3	rs8002366	rs319531	13	93811442	c	g	0.1444	0.394	0.2278	1.72959	3.44836e-25	-21.1987	1.20942e-26	2.15194e-14	0.0350724	0.0106226
3	rs8002366	rs1328373	13	93965886	t	c	0.1759	-0.52	0.2082	-2.4976	3.43449e-25	-21.2004	-1.12207e-26	2.00103e-14	-0.0326705	0.00992426
3	rs8002366	rs9561305	13	93965579	a	g	0.1759	-0.52	0.2082	-2.4976	3.43449e-25	-21.2004	-1.12207e-26	2.00103e-14	-0.0326705	0.00992426
3	rs8002366	rs895194	13	94118186	a	g	0.1066	-0.8586	0.2575	-3.33437	3.41708e-25	-21.2026	-1.39354e-26	2.49232e-14	-0.0407817	0.0124371
3	rs8002366	rs1328374	13	93966104	a	g	0.1759	-0.5193	0.2082	-2.49424	3.39644e-25	-21.2052	-1.10848e-26	1.98801e-14	-0.0326364	0.00992425
3	rs8002366	rs2762105	13	94052895	a	c	0.3386	-0.1708	0.1678	-1.01788	3.31255e-25	-21.2161	-1.22907e-26	2.23929e-14	-0.0371033	0.0117096
3	rs8002366	rs7338831	13	93923747	a	c	0.3019	-0.3472	0.1726	-2.01159	3.27183e-25	-21.2215	-8.78577e-27	1.60572e-14	-0.0268527	0.00818338
3	rs8002366	rs2762119	13	94045676	a	t	0.3387	-0.17	0.1678	-1.01311	3.20747e-25	-21.2301	-1.18607e-26	2.19673e-14	-0.0369784	0.0117087
3	rs8002366	rs2813596	13	94045541	a	g	0.3387	-0.1693	0.1678	-1.00894	3.14588e-25	-21.2385	-1.16099e-26	2.17161e-14	-0.0369051	0.0117087
3	rs8002366	rs7338959	13	94048641	a	c	0.3385	-0.1692	0.1678	-1.00834	3.13883e-25	-21.2395	-1.15542e-26	2.16362e-14	-0.0368107	0.0116781
3	rs8002366	rs1445273	13	94115594	t	c	0.1066	-0.8534	0.2574	-3.31546	3.06161e-25	-21.2503	-1.23386e-26	2.33339e-14	-0.040301	0.0124181
3	rs8002366	rs317305	13	93802656	t	c	0.1472	0.3853	0.2261	1.70411	3.0574e-25	-21.2509	1.05197e-26	1.98978e-14	0.0344072	0.0105406
3	rs8002366	rs4270037	13	93582208	t	c	0.0536	-0.6363	0.3544	-1.79543	3.0102e-25	-21.2577	-1.63116e-26	3.10962e-14	-0.0541877	0.0166135
3	rs8002366	rs9524076	13	94116237	a	g	0.0365	1.4615	0.4264	3.42753	2.86582e-25	-21.279	1.83468e-26	3.58694e-14	0.0640194	0.0197748
3	rs8002366	rs72633947	13	93880232	a	g	0.1761	0.2577	0.2084	1.23656	2.80935e-25	-21.2877	9.10134e-27	1.79761e-14	0.0323966	0.0100347
3	rs8002366	rs17645969	13	93879390	a	c	0.1755	0.2573	0.2088	1.23228	2.66073e-25	-21.3113	8.58162e-27	1.74246e-14	0.0322529	0.010043
3	rs8002366	rs942349	13	94058721	c	g	0.2004	0.5805	0.1992	2.91416	2.21856e-25	-21.3902	6.80516e-27	1.51615e-14	0.0306738	0.0097592
3	rs8002366	rs9524081	13	94127677	t	c	0.083	-1.3217	0.2869	-4.60683	2.14902e-25	-21.404	-9.35758e-27	2.11908e-14	-0.0435435	0.013911
3	rs8002366	rs9561360	13	94131153	t	g	0.083	-1.3215	0.2869	-4.60613	2.14421e-25	-21.405	-9.33448e-27	2.11626e-14	-0.0435335	0.013911
3	rs8002366	rs72640575	13	94129529	c	g	0.083	-1.321	0.2869	-4.60439	2.13224e-25	-21.4074	-9.27701e-27	2.10924e-14	-0.0435083	0.013911
3	rs8002366	rs10507998	13	93939515	t	g	0.178	-0.5065	0.2068	-2.44923	2.02893e-25	-21.429	-6.26649e-27	1.46071e-14	-0.0308856	0.00988464
3	rs8002366	rs9524009	13	93962776	a	g	0.0501	1.2141	0.3606	3.36689	1.9961e-25	-21.4361	1.05989e-26	2.49107e-14	0.0530983	0.0170106
3	rs8002366	rs2147155	13	94080307	t	g	0.471	-0.1676	0.1601	-1.04685	1.99321e-25	-21.4367	-5.23123e-27	1.23164e-14	-0.0262452	0.00849966
3	rs8002366	rs61964193	13	94107226	t	c	0.4409	-0.3508	0.1588	-2.20907	1.85381e-25	-21.4682	-4.93758e-27	1.20679e-14	-0.0266347	0.0087287
3	rs8002366	rs12873979	13	94111212	a	g	0.2704	-0.356	0.1783	-1.99663	1.80609e-25	-21.4795	-1.1686e-26	2.9215e-14	-0.0647035	0.0232215
3	rs8002366	rs2590549	13	94119685	a	g	0.1081	-0.805	0.2562	-3.14208	1.74647e-25	-21.4941	-6.60138e-27	1.66156e-14	-0.0377983	0.0123311
3	rs8002366	rs9561189	13	93566498	t	c	0.0357	-0.5733	0.4296	-1.3345	1.74545e-25	-21.4944	-1.09264e-26	2.7488e-14	-0.0625991	0.0202553
3	rs8002366	rs76052886	13	93579477	a	c	0.0358	-0.5714	0.4298	-1.32946	1.7185e-25	-21.5011	-1.07253e-26	2.71974e-14	-0.062411	0.0202283
3	rs8002366	rs397011	13	93843776	t	c	0.469	-0.2877	0.16	-1.79812	1.71e-25	-21.5033	-3.95173e-27	1.00487e-14	-0.0231095	0.00751374
3	rs8002366	rs9523991	13	93929968	a	g	0.3043	-0.3602	0.1715	-2.10029	1.70261e-25	-21.5052	-4.26464e-27	1.08696e-14	-0.0250477	0.00815691
3	rs8002366	rs2780373	13	93859523	a	g	0.4979	-0.2613	0.1596	-1.63722	1.69166e-25	-21.508	-3.91516e-27	1.00101e-14	-0.0231439	0.00752914
3	rs8002366	rs77497028	13	93579411	t	c	0.0358	-0.5687	0.4298	-1.32317	1.68555e-25	-21.5095	-1.04979e-26	2.68849e-14	-0.0622817	0.0202287
3	rs8002366	rs319529	13	93809811	t	c	0.1032	0.3017	0.2624	1.14977	1.67616e-25	-21.5119	6.33453e-27	1.62714e-14	0.0377919	0.0123013
3	rs8002366	rs9524088	13	94139065	a	g	0.0831	-1.2928	0.2867	-4.50924	1.66857e-25	-21.5139	-7.05893e-27	1.81875e-14	-0.0423053	0.0138823
3	rs8002366	rs143258881	13	93945858	a	t	0.0189	1.8988	0.5907	3.21449	1.6239e-25	-21.5257	1.35272e-26	3.53223e-14	0.0833008	0.0272786
3	rs8002366	rs568389	13	93853141	t	g	0.4977	-0.2588	0.1596	-1.62155	1.58665e-25	-21.5358	-3.6439e-27	9.62628e-15	-0.022966	0.00752295
3	rs8002366	rs1987682	13	94101875	a	g	0.3685	-0.335	0.1637	-2.04643	1.54469e-25	-21.5474	-4.04184e-27	1.0842e-14	-0.0261661	0.00873619
3	rs8002366	rs12583911	13	94116021	a	g	0.2705	-0.3566	0.1784	-1.99888	1.53745e-25	-21.5495	-9.5767e-27	2.60141e-14	-0.0622896	0.0228401
3	rs8002366	rs35113180	13	94115005	t	c	0.2705	-0.3563	0.1784	-1.9972	1.5185e-25	-21.5549	-9.44264e-27	2.58151e-14	-0.0621841	0.0228435
3	rs8002366	rs9524026	13	94023270	a	g	0.3177	0.2072	0.1706	1.21454	1.51012e-25	-21.5573	5.25067e-27	1.42938e-14	0.03477	0.0120001
3	rs8002366	rs9524027	13	94023553	t	g	0.3178	0.205	0.1706	1.20164	1.47861e-25	-21.5664	5.13898e-27	1.41423e-14	0.0347556	0.0120296
3	rs8002366	rs1323987	13	94066549	c	g	0.4651	-0.2485	0.1606	-1.54732	1.47083e-25	-21.5687	-3.74852e-27	1.03101e-14	-0.0254857	0.00855471
3	rs8002366	rs9516136	13	93523047	a	g	0.0541	-0.8298	0.3546	-2.3401	1.45142e-25	-21.5745	-7.2264e-27	1.99817e-14	-0.0497885	0.0164917
3	rs8002366	rs7321999	13	94113238	a	g	0.2705	-0.3548	0.1783	-1.9899	1.43933e-25	-21.5781	-8.88445e-27	2.49722e-14	-0.0617263	0.0228584
3	rs8002366	rs9589698	13	93924965	t	c	0.3019	-0.3472	0.1726	-2.01159	1.30183e-25	-21.6217	-3.1721e-27	9.27325e-15	-0.0243665	0.00817508
3	rs8002366	rs33961779	13	94119451	a	t	0.2706	-0.3521	0.1783	-1.97476	1.28951e-25	-21.6258	-7.83591e-27	2.33176e-14	-0.0607667	0.0228872
3	rs8002366	rs956036	13	93970625	a	g	0.2887	-0.3426	0.1748	-1.95995	1.28529e-25	-21.6273	-3.18863e-27	9.38379e-15	-0.0248086	0.00834466
3	rs8002366	rs11618179	13	94108112	a	g	0.4425	-0.3492	0.1589	-2.19761	1.28296e-25	-21.6281	-3.27425e-27	9.66078e-15	-0.0255211	0.00872575
3	rs8002366	rs150807992	13	94204421	t	c	0.0172	-1.7066	0.6197	-2.75391	1.2792e-25	-21.6293	-1.09148e-26	3.21973e-14	-0.0853249	0.0286993
3	rs8002366	rs7337911	13	94111843	a	g	0.2704	-0.3508	0.1784	-1.96637	1.27067e-25	-21.6322	-7.71385e-27	2.31308e-14	-0.0607071	0.0229193
3	rs8002366	rs9561378	13	94150938	t	c	0.084	-1.2827	0.2862	-4.48183	1.23901e-25	-21.6432	-5.01869e-27	1.50565e-14	-0.0405056	0.0137466
3	rs8002366	rs2813620	13	94105937	t	g	0.3945	-0.3002	0.1615	-1.85882	1.23098e-25	-21.646	-3.14405e-27	9.47497e-15	-0.025541	0.00877231
3	rs8002366	rs9561275	13	93847399	a	g	0.1822	0.3048	0.2061	1.47889	1.2193e-25	-21.6502	3.54995e-27	1.07325e-14	0.0291147	0.00985027
3	rs8002366	rs9524054	13	94064616	a	c	0.4653	-0.2375	0.1606	-1.47883	1.20929e-25	-21.6537	-3.01436e-27	9.16534e-15	-0.0249268	0.00856214
3	rs8002366	rs9524078	13	94123999	a	g	0.2871	0.415	0.1745	2.37822	1.17767e-25	-21.6652	3.01844e-27	9.29574e-15	0.0256305	0.00876454
3	rs8002366	rs7992272	13	94097508	t	g	0.3501	0.1106	0.1654	0.668682	1.17678e-25	-21.6656	3.7645e-27	1.16379e-14	0.0319899	0.0112954
3	rs8002366	rs61963718	13	93881410	t	c	0.1754	0.2686	0.2087	1.28701	1.10897e-25	-21.6913	3.25047e-27	1.03175e-14	0.0293107	0.010039
3	rs8002366	rs9523998	13	93939986	a	g	0.3	-0.3871	0.1721	-2.24927	1.10689e-25	-21.6922	-2.64949e-27	8.41679e-15	-0.0239364	0.00818925
3	rs8002366	rs7990894	13	94130369	t	c	0.2871	0.411	0.1745	2.3553	1.0974e-25	-21.6959	2.789e-27	8.90572e-15	0.0254147	0.00876458
3	rs8002366	rs9524082	13	94128035	t	c	0.2871	0.4109	0.1745	2.35473	1.09547e-25	-21.6967	2.78352e-27	8.89621e-15	0.0254093	0.00876458
3	rs8002366	rs160818	13	93756211	t	c	0.1024	0.2633	0.2628	1.0019	1.09205e-25	-21.698	3.94544e-27	1.26169e-14	0.0361289	0.012345
3	rs8002366	rs9516241	13	94135139	t	c	0.2838	0.3786	0.1752	2.16096	1.07312e-25	-21.7056	2.71566e-27	8.77034e-15	0.0253061	0.00873932
3	rs8002366	rs2762109	13	94051889	a	g	0.3388	-0.1763	0.1678	-1.05066	1.05236e-25	-21.7141	-3.40849e-27	1.11693e-14	-0.0323889	0.0116802
3	rs8002366	rs1328365	13	93885830	c	g	0.4919	-0.2701	0.1588	-1.70088	1.03235e-25	-21.7224	-2.25206e-27	7.41299e-15	-0.0218148	0.00751107
3	rs8002366	rs1160709	13	93884256	t	c	0.4919	-0.27	0.1588	-1.70025	1.03047e-25	-21.7232	-2.24745e-27	7.40476e-15	-0.02181	0.00751108
3	rs8002366	rs77014710	13	94419092	t	g	0.0556	-0.4264	0.3521	-1.21102	1.02958e-25	-21.7236	-5.08951e-27	1.67746e-14	-0.0494328	0.0170128
3	rs8002366	rs2025949	13	93944277	t	c	0.3004	-0.3807	0.1721	-2.21209	9.97623e-26	-21.7373	-2.35771e-27	7.89989e-15	-0.0236333	0.00818754
3	rs8002366	rs4773723	13	93891725	t	c	0.4915	-0.2663	0.1586	-1.67907	9.72538e-26	-21.7484	-2.10548e-27	7.14598e-15	-0.0216494	0.00750836
3	rs8002366	rs7491180	13	93884693	t	c	0.4918	-0.2667	0.1588	-1.67947	9.70342e-26	-21.7493	-2.10092e-27	7.13879e-15	-0.0216513	0.00751133
3	rs8002366	rs2104648	13	93894848	a	c	0.4936	-0.2804	0.1584	-1.7702	9.27769e-26	-21.7688	-1.99404e-27	6.93347e-15	-0.0214928	0.00749774
3	rs8002366	rs1408217	13	94073722	t	c	0.4528	0.1871	0.1612	1.16067	8.92676e-26	-21.7856	2.41951e-27	8.61736e-15	0.027104	0.00986104
3	rs8002366	rs12867304	13	94098233	a	g	0.1222	0.5112	0.2434	2.10025	8.54349e-26	-21.8046	3.24333e-27	1.18009e-14	0.0379626	0.0137432
3	rs8002366	rs4270038	13	94099217	t	g	0.2699	-0.3539	0.1787	-1.98041	7.28294e-26	-21.874	-4.06341e-27	1.63435e-14	-0.0557935	0.0235518
3	rs8002366	rs8002099	13	93903330	t	c	0.4942	-0.2653	0.1586	-1.67276	7.24997e-26	-21.8759	-1.51226e-27	5.96947e-15	-0.0208588	0.00751144
3	rs8002366	rs116880895	13	94270274	a	t	0.0342	0.9251	0.4451	2.07841	7.2217e-26	-21.8776	4.13156e-27	1.63428e-14	0.0572104	0.0206246
3	rs8002366	rs4644730	13	94099216	t	g	0.2693	-0.3588	0.1787	-2.00783	7.20997e-26	-21.8783	-4.53441e-27	1.79184e-14	-0.0628909	0.0223125
3	rs8002366	rs996265	13	93902082	t	c	0.4942	-0.2642	0.1586	-1.66583	7.11183e-26	-21.8843	-1.47968e-27	5.89904e-15	-0.0208059	0.00751152
3	rs8002366	rs9524111	13	94169901	a	g	0.0934	-1.1632	0.2722	-4.27333	7.07563e-26	-21.8865	-2.54998e-27	1.0202e-14	-0.0360389	0.0131216
3	rs8002366	rs2004191	13	93867845	t	c	0.1903	0.2025	0.2024	1.00049	7.04124e-26	-21.8886	1.87822e-27	7.5273e-15	0.0266745	0.009652
3	rs8002366	rs17300373	13	94170671	t	c	0.0934	-1.1627	0.2722	-4.27149	7.03926e-26	-21.8887	-2.53512e-27	1.01695e-14	-0.036014	0.0131216
3	rs8002366	rs9524030	13	94029165	t	g	0.1183	-0.3389	0.249	-1.36104	7.02808e-26	-21.8894	-2.47768e-27	9.95366e-15	-0.0352541	0.0129174
3	rs8002366	rs56228951	13	94104015	t	c	0.27	-0.3569	0.1783	-2.00168	6.88815e-26	-21.8982	-4.30314e-27	1.74086e-14	-0.0624716	0.0222943
3	rs8002366	rs7998856	13	94104753	a	c	0.2704	-0.3566	0.1782	-2.00112	6.85966e-26	-21.9	-4.28104e-27	1.73562e-14	-0.062409	0.0222839
3	rs8002366	rs56247101	13	94107761	a	g	0.2705	-0.3561	0.1782	-1.99832	6.71894e-26	-21.909	-4.18147e-27	1.71344e-14	-0.0622341	0.0222813
3	rs8002366	rs9516244	13	94155373	a	c	0.0932	-1.1577	0.2725	-4.24844	6.60045e-26	-21.9167	-2.3587e-27	9.7814e-15	-0.0357355	0.0131342
3	rs8002366	rs3848060	13	94209768	t	c	0.3636	-0.2428	0.1644	-1.47689	6.57315e-26	-21.9185	-1.4083e-27	5.84778e-15	-0.021425	0.00782396
3	rs8002366	rs9645881	13	94157826	t	c	0.0933	-1.156	0.2723	-4.24532	6.54343e-26	-21.9205	-2.33443e-27	9.72419e-15	-0.0356759	0.0131279
3	rs8002366	rs920955	13	94103396	t	c	0.2704	-0.3552	0.1782	-1.99327	6.4738e-26	-21.9251	-4.00984e-27	1.67486e-14	-0.0619395	0.0222839
3	rs8002366	rs1445262	13	94092291	a	t	0.2706	-0.3546	0.1779	-1.99325	6.47326e-26	-21.9251	-4.00853e-27	1.67438e-14	-0.0619245	0.0222787
3	rs8002366	rs11838734	13	94101417	t	c	0.2704	-0.355	0.1782	-1.99214	6.42071e-26	-21.9287	-3.97265e-27	1.66638e-14	-0.0618725	0.0222839
3	rs8002366	rs11843793	13	94101323	a	t	0.2704	-0.355	0.1782	-1.99214	6.42071e-26	-21.9287	-3.97265e-27	1.66638e-14	-0.0618725	0.0222839
3	rs8002366	rs9556270	13	93861925	t	c	0.4674	0.2344	0.1598	1.46683	6.38412e-26	-21.9312	1.30955e-27	5.51969e-15	0.0205127	0.00751414
3	rs8002366	rs9524047	13	94050490	t	c	0.3639	0.4289	0.1669	2.5698	6.07896e-26	-21.9524	1.83338e-27	7.99425e-15	0.0301595	0.011904
3	rs8002366	rs9561295	13	93924330	t	c	0.3023	-0.3508	0.1726	-2.03244	6.03831e-26	-21.9553	-1.33369e-27	5.78662e-15	-0.0220871	0.0081673
3	rs8002366	rs9523999	13	93941271	a	g	0.0524	1.0444	0.3545	2.94612	5.97404e-26	-21.96	2.68822e-27	1.17282e-14	0.0449984	0.0166615
3	rs8002366	rs117849424	13	94430670	t	c	0.0214	1.5432	0.5488	2.81195	5.95741e-26	-21.9612	4.1264e-27	1.8028e-14	0.0692649	0.0256497
3	rs8002366	rs1445253	13	94211102	a	c	0.3649	-0.2358	0.1638	-1.43956	5.86908e-26	-21.9677	-1.2369e-27	5.44558e-15	-0.0210749	0.00781732
3	rs8002366	rs1924385	13	94032057	t	c	0.1182	-0.3246	0.249	-1.30361	5.84442e-26	-21.9695	-2.00575e-27	8.86378e-15	-0.034319	0.0129038
3	rs8002366	rs9523990	13	93929464	t	c	0.3038	-0.3566	0.1716	-2.07809	5.74281e-26	-21.9771	-1.26352e-27	5.62703e-15	-0.0220018	0.00820232
3	rs8002366	rs4773742	13	94030897	t	g	0.1183	-0.3236	0.249	-1.2996	5.70542e-26	-21.98	-1.94789e-27	8.71586e-15	-0.0341409	0.0128791
3	rs8002366	rs140351291	13	93899784	t	g	0.0186	1.7124	0.6046	2.83229	5.62199e-26	-21.9864	4.14705e-27	1.86704e-14	0.0737648	0.0275524
3	rs8002366	rs1328371	13	93912785	t	c	0.4916	-0.2302	0.1589	-1.44871	5.23557e-26	-22.0173	-1.0454e-27	4.88218e-15	-0.0199672	0.00752173
3	rs8002366	rs4142598	13	93935675	t	c	0.3013	-0.3568	0.1721	-2.07321	5.06242e-26	-22.0319	-1.09077e-27	5.18475e-15	-0.0215463	0.00817062
3	rs8002366	rs2209880	13	93875303	t	c	0.1891	0.2402	0.2025	1.18617	5.00369e-26	-22.037	1.27508e-27	6.09771e-15	0.0254829	0.00968063
3	rs8002366	rs148230090	13	94035376	t	g	0.012	0.8089	0.7408	1.09193	4.87222e-26	-22.0485	4.41954e-27	2.14201e-14	0.0907091	0.0344814
3	rs8002366	rs9516210	13	93960753	a	g	0.2524	0.18	0.1831	0.983069	4.71629e-26	-22.0627	1.08058e-27	5.3289e-15	0.0229117	0.00878426
3	rs8002366	rs142441606	13	94421937	t	c	0.0213	-1.3647	0.5547	-2.46025	4.68479e-26	-22.0656	-3.14095e-27	1.55406e-14	-0.0670457	0.0256917
3	rs8002366	rs9556303	13	94150793	t	c	0.0821	-1.1968	0.2883	-4.15123	4.67063e-26	-22.0669	-1.68108e-27	8.33856e-15	-0.0359926	0.0139006
3	rs8002366	rs9516214	13	93965139	t	c	0.2524	0.1789	0.1831	0.977062	4.64194e-26	-22.0696	1.06101e-27	5.27575e-15	0.0228571	0.00878427
3	rs8002366	rs9561300	13	93949267	c	g	0.1728	-0.4773	0.2095	-2.27828	4.63954e-26	-22.0698	-1.20578e-27	5.99811e-15	-0.0259891	0.0100008
3	rs8002366	rs9524007	13	93954675	t	c	0.2525	0.1798	0.1831	0.981977	4.48271e-26	-22.0847	1.01891e-27	5.15911e-15	0.0227297	0.00878161
3	rs8002366	rs9524006	13	93953098	t	c	0.2524	0.1796	0.1831	0.980885	4.46986e-26	-22.086	1.01568e-27	5.15044e-15	0.0227228	0.00878277
3	rs8002366	rs9524013	13	93967699	t	c	0.2526	0.1764	0.1831	0.963408	4.4343e-26	-22.0894	1.00578e-27	5.12139e-15	0.0226818	0.00877681
3	rs8002366	rs9524114	13	94188458	a	c	0.1018	-1.0278	0.2616	-3.9289	3.98858e-26	-22.1354	-1.27311e-27	6.85562e-15	-0.0319189	0.0126308
3	rs8002366	rs9524116	13	94191286	t	c	0.102	-1.0204	0.2616	-3.90061	3.83426e-26	-22.1526	-1.21179e-27	6.66059e-15	-0.0316042	0.0125777
3	rs8002366	rs4400921	13	93869239	t	g	0.1901	0.2193	0.2016	1.0878	3.64978e-26	-22.174	8.83972e-28	4.98148e-15	0.0242199	0.00965955
3	rs8002366	rs12428211	13	93620125	a	g	0.0441	-0.7678	0.3886	-1.97581	3.61499e-26	-22.1782	-1.64029e-27	9.28758e-15	-0.0453746	0.0180915
3	rs8002366	rs9524002	13	93950197	t	c	0.2524	0.1821	0.1831	0.994539	3.58321e-26	-22.182	7.84156e-28	4.46177e-15	0.0218842	0.00875536
3	rs8002366	rs61628314	13	93869926	a	g	0.0773	-0.6326	0.3	-2.10867	3.53675e-26	-22.1877	-1.24635e-27	7.14153e-15	-0.03524	0.0141487
3	rs8002366	rs9516209	13	93950947	t	c	0.2525	0.1783	0.1831	0.973785	3.4007e-26	-22.2047	7.3775e-28	4.31405e-15	0.0216941	0.00875423
3	rs8002366	rs7338160	13	94202259	a	t	0.2724	-0.2021	0.1781	-1.13476	3.37831e-26	-22.2076	-7.19942e-28	4.22525e-15	-0.0213107	0.00862011
3	rs8002366	rs970617	13	93871233	a	g	0.1902	0.212	0.2016	1.05159	3.33252e-26	-22.2135	7.95002e-28	4.69827e-15	0.0238559	0.00965764
3	rs8002366	rs74755009	13	94012765	t	c	0.1093	-0.381	0.2566	-1.4848	3.13948e-26	-22.2394	-1.0397e-27	6.36148e-15	-0.0331169	0.0138669
3	rs8002366	rs1536697	13	93922131	t	c	0.2741	0.1652	0.1798	0.918799	3.02653e-26	-22.2553	6.19582e-28	3.84991e-15	0.0204717	0.00840479
3	rs8002366	rs7339321	13	94196861	a	g	0.2723	-0.1938	0.1781	-1.08815	3.00685e-26	-22.2582	-6.28294e-28	3.9196e-15	-0.0208954	0.00862113
3	rs8002366	rs9523836	13	93572358	a	g	0.2634	-0.2059	0.1802	-1.14262	2.93425e-26	-22.2688	-6.04935e-28	3.82036e-15	-0.0206163	0.00850721
3	rs8002366	rs319522	13	93879087	a	g	0.4951	-0.2822	0.1593	-1.7715	2.89927e-26	-22.274	-5.25125e-28	3.33836e-15	-0.0181123	0.00750585
3	rs8002366	rs75061539	13	94392571	c	g	0.0158	-1.069	0.656	-1.62957	2.85553e-26	-22.2806	-2.2421e-27	1.43613e-14	-0.0785178	0.0325214
3	rs8002366	rs76166974	13	93537191	a	t	0.0114	-2.3953	0.8758	-2.73499	2.84104e-26	-22.2828	-2.40405e-27	1.54478e-14	-0.0846188	0.0352021
3	rs8002366	rs2025946	13	93975485	t	g	0.2011	0.1178	0.1987	0.592854	2.83476e-26	-22.2837	7.43721e-28	4.80659e-15	0.0262357	0.0112555
3	rs8002366	rs9523845	13	93575280	a	g	0.2628	-0.2022	0.1802	-1.12209	2.79283e-26	-22.2902	-5.71245e-28	3.7025e-15	-0.020454	0.00851348
3	rs8002366	rs142114756	13	93770058	a	g	0.0154	-1.4762	0.6688	-2.20724	2.75125e-26	-22.2967	-1.98327e-27	1.2958e-14	-0.0720861	0.030111
3	rs8002366	rs8002022	13	93585795	a	t	0.2632	-0.201	0.1802	-1.11543	2.7487e-26	-22.2971	-5.60362e-28	3.66253e-15	-0.0203865	0.00850932
3	rs8002366	rs9523844	13	93574985	a	c	0.2632	-0.2007	0.1802	-1.11376	2.73779e-26	-22.2989	-5.57745e-28	3.65306e-15	-0.0203721	0.00850932
3	rs8002366	rs2813630	13	94111519	a	g	0.382	0.0872	0.1628	0.535627	2.73587e-26	-22.2992	6.39548e-28	4.22557e-15	0.0233765	0.0103046
3	rs8002366	rs61964566	13	94275172	a	g	0.3256	-0.1431	0.1717	-0.83343	2.732e-26	-22.2998	-5.19963e-28	3.40845e-15	-0.0190324	0.00793777
3	rs8002366	rs185184051	13	93931233	a	g	0.0178	-1.4522	0.6312	-2.3007	2.72922e-26	-22.3002	-1.85528e-27	1.21788e-14	-0.0679783	0.0285226
3	rs8002366	rs1323998	13	93938910	t	c	0.3818	-0.3311	0.164	-2.0189	2.71017e-26	-22.3033	-4.97999e-28	3.28047e-15	-0.0183752	0.0077091
3	rs8002366	rs7326571	13	94189510	t	c	0.1046	-0.9657	0.2584	-3.73723	2.64831e-26	-22.3133	-7.80152e-28	5.20769e-15	-0.0294585	0.0124999
3	rs8002366	rs9556280	13	93981272	t	g	0.201	0.1166	0.1985	0.587406	2.64396e-26	-22.314	6.74563e-28	4.52107e-15	0.0255134	0.0110523
3	rs8002366	rs9561197	13	93581002	t	g	0.2632	-0.1978	0.1802	-1.09767	2.63497e-26	-22.3155	-5.33134e-28	3.56299e-15	-0.0202331	0.00850934
3	rs8002366	rs7987709	13	94185216	a	t	0.1046	-0.966	0.2584	-3.73839	2.59754e-26	-22.3217	-7.62158e-28	5.13976e-15	-0.0293415	0.0124933
3	rs8002366	rs1328368	13	93913022	a	g	0.4733	0.2178	0.159	1.36981	2.57855e-26	-22.3249	4.58419e-28	3.09941e-15	0.0177782	0.00751562
3	rs8002366	rs9516205	13	93927450	a	g	0.1823	-0.4305	0.2046	-2.10411	2.53918e-26	-22.3316	-5.86858e-28	4.00272e-15	-0.0231121	0.0098394
3	rs8002366	rs9523996	13	93934631	t	c	0.1793	-0.4337	0.2059	-2.10636	2.53713e-26	-22.3319	-5.90382e-28	4.02855e-15	-0.0232697	0.00990914
3	rs8002366	rs9523985	13	93928174	t	c	0.1823	-0.4303	0.2046	-2.10313	2.53328e-26	-22.3326	-5.85244e-28	3.99662e-15	-0.0231022	0.0098394
3	rs8002366	rs9523995	13	93930863	t	c	0.1822	-0.4303	0.2047	-2.1021	2.5271e-26	-22.3336	-5.83677e-28	3.99107e-15	-0.0230967	0.0098415
3	rs8002366	rs9516255	13	94204904	t	c	0.1046	-0.9615	0.258	-3.72674	2.52603e-26	-22.3338	-7.37368e-28	5.04649e-15	-0.0291908	0.0124933
3	rs8002366	rs11619170	13	94107968	a	g	0.4423	0.3522	0.1589	2.21649	2.50281e-26	-22.3378	5.00514e-28	3.45311e-15	0.0199981	0.00874645
3	rs8002366	rs11618902	13	93982012	a	g	0.2011	0.1122	0.1985	0.565239	2.49025e-26	-22.34	6.2791e-28	4.34435e-15	0.0252147	0.0110503
3	rs8002366	rs3814275	13	94204243	t	g	0.1046	-0.9596	0.258	-3.71938	2.48201e-26	-22.3415	-7.22153e-28	4.98853e-15	-0.0290955	0.0124934
3	rs8002366	rs9523992	13	93930189	a	c	0.182	-0.4287	0.2047	-2.09428	2.48064e-26	-22.3417	-5.71226e-28	3.94443e-15	-0.0230274	0.00984568
3	rs8002366	rs75686836	13	94095553	a	c	0.1222	-0.4916	0.2432	-2.02138	2.47191e-26	-22.3432	-7.68859e-28	5.34634e-15	-0.0311038	0.0137432
3	rs8002366	rs7999496	13	93616877	a	t	0.0442	-0.7845	0.3871	-2.02661	2.45361e-26	-22.3465	-1.03893e-27	7.21032e-15	-0.0423428	0.0180541
3	rs8002366	rs11619144	13	93982388	c	g	0.2011	0.1111	0.1985	0.559698	2.45351e-26	-22.3465	6.16843e-28	4.30164e-15	0.0251412	0.0110503
3	rs8002366	rs11618940	13	93982262	a	g	0.2011	0.1111	0.1985	0.559698	2.45351e-26	-22.3465	6.16843e-28	4.30164e-15	0.0251412	0.0110503
3	rs8002366	rs139550674	13	94349007	c	g	0.0144	1.7109	0.6739	2.5388	2.39328e-26	-22.3573	1.73793e-27	1.2223e-14	0.0726169	0.0311344
3	rs8002366	rs1323980	13	94060422	a	g	0.382	-0.3405	0.1651	-2.06239	2.36733e-26	-22.362	-5.7557e-28	4.12528e-15	-0.024313	0.0113022
3	rs8002366	rs9561383	13	94174427	t	g	0.1028	-0.9761	0.2608	-3.74271	2.34969e-26	-22.3653	-6.8079e-28	4.84107e-15	-0.0289735	0.0125673
3	rs8002366	rs58308090	13	93611110	t	c	0.0443	-0.7737	0.3866	-2.00129	2.29021e-26	-22.3764	-9.56206e-28	6.88264e-15	-0.0417518	0.0180328
3	rs8002366	rs139429041	13	93742374	c	g	0.0122	1.5538	0.7407	2.09775	2.27357e-26	-22.3796	1.77314e-27	1.28121e-14	0.0779895	0.0337279
3	rs8002366	rs9516237	13	94123144	t	c	0.2861	-0.4308	0.1747	-2.46594	2.26825e-26	-22.3806	-4.53567e-28	3.28868e-15	-0.0199964	0.00877293
3	rs8002366	rs144710824	13	94276173	a	g	0.0168	-1.1309	0.6362	-1.77759	2.26419e-26	-22.3814	-1.52599e-27	1.10538e-14	-0.0673965	0.0292267
3	rs8002366	rs7320969	13	93915730	c	g	0.4823	-0.2489	0.1594	-1.56148	2.25892e-26	-22.3824	-3.90003e-28	2.82787e-15	-0.017265	0.00747866
3	rs8002366	rs9523815	13	93503011	t	c	0.2428	-0.296	0.185	-1.6	2.2572e-26	-22.3827	-4.51444e-28	3.27401e-15	-0.0200001	0.00865334
3	rs8002366	rs9524077	13	94123291	a	g	0.2861	-0.4303	0.1747	-2.46308	2.25265e-26	-22.3836	-4.49841e-28	3.27365e-15	-0.0199694	0.00877294
3	rs8002366	rs9524124	13	94200058	a	c	0.1061	-0.9483	0.2571	-3.68845	2.24099e-26	-22.3858	-6.35662e-28	4.63548e-15	-0.0283653	0.0124202
3	rs8002366	rs9524125	13	94200094	a	t	0.1044	-0.9491	0.2583	-3.67441	2.23213e-26	-22.3875	-6.37001e-28	4.65495e-15	-0.0285379	0.012504
3	rs8002366	rs79158650	13	93765020	a	g	0.028	-0.5724	0.4919	-1.16365	2.2307e-26	-22.3878	1.22767e-27	8.97012e-15	0.0550352	0.0240457
3	rs8002366	rs9524126	13	94200230	t	g	0.1044	-0.9486	0.2583	-3.67247	2.22206e-26	-22.3895	-6.33571e-28	4.64102e-15	-0.0285128	0.0125041
3	rs8002366	rs7984095	13	93984669	t	g	0.2014	0.1216	0.1985	0.612594	2.20538e-26	-22.3928	5.42258e-28	4.00285e-15	0.024588	0.0110438
3	rs8002366	rs8000706	13	93619735	t	c	0.0441	-0.7686	0.3886	-1.97787	2.17113e-26	-22.3996	-8.99207e-28	6.65828e-15	-0.0414165	0.0180718
3	rs8002366	rs35934594	13	93657188	t	c	0.0142	0.1615	0.6791	0.237815	2.16702e-26	-22.4004	-1.72131e-27	1.27927e-14	-0.079432	0.035249
3	rs8002366	rs72632644	13	93614791	t	c	0.0443	-0.7632	0.3864	-1.97516	2.15782e-26	-22.4023	-8.90705e-28	6.6169e-15	-0.041278	0.0180328
3	rs8002366	rs7991033	13	93612296	a	g	0.0444	-0.7616	0.3864	-1.97101	2.13769e-26	-22.4063	-8.79846e-28	6.56885e-15	-0.0411587	0.0180135
3	rs8002366	rs72632641	13	93610219	a	c	0.0444	-0.7616	0.3864	-1.97101	2.13769e-26	-22.4063	-8.79846e-28	6.56885e-15	-0.0411587	0.0180135
3	rs8002366	rs9561207	13	93603756	a	c	0.0444	-0.7616	0.3864	-1.97101	2.13769e-26	-22.4063	-8.79846e-28	6.56885e-15	-0.0411587	0.0180135
3	rs8002366	rs77181434	13	94058373	a	g	0.1097	-0.5671	0.256	-2.21523	2.13115e-26	-22.4077	-6.67878e-28	5.02566e-15	-0.0313388	0.0142486
3	rs8002366	rs9524008	13	93957395	a	g	0.0146	-1.4336	0.6753	-2.12291	2.11727e-26	-22.4105	-1.49337e-27	1.12072e-14	-0.0705328	0.0309414
3	rs8002366	rs11070037	13	93608335	a	g	0.0444	-0.7598	0.3864	-1.96636	2.11531e-26	-22.4109	-8.68852e-28	6.52315e-15	-0.0410744	0.0180135
3	rs8002366	rs7984387	13	93607262	t	c	0.0444	-0.7598	0.3864	-1.96636	2.11531e-26	-22.4109	-8.68852e-28	6.52315e-15	-0.0410744	0.0180135
3	rs8002366	rs8001531	13	93607169	a	t	0.0444	-0.7598	0.3864	-1.96636	2.11531e-26	-22.4109	-8.68852e-28	6.52315e-15	-0.0410744	0.0180135
3	rs8002366	rs55942139	13	93607014	a	c	0.0444	-0.7598	0.3864	-1.96636	2.11531e-26	-22.4109	-8.68852e-28	6.52315e-15	-0.0410744	0.0180135
3	rs8002366	rs9561209	13	93603816	a	t	0.0444	-0.7598	0.3864	-1.96636	2.11531e-26	-22.4109	-8.68852e-28	6.52315e-15	-0.0410744	0.0180135
3	rs8002366	rs9516203	13	93926840	a	g	0.1823	-0.4141	0.2046	-2.02395	2.10516e-26	-22.413	-4.69468e-28	3.5366e-15	-0.0223008	0.00983926
3	rs8002366	rs7332108	13	93992085	t	g	0.2014	0.1178	0.1984	0.59375	2.09962e-26	-22.4141	5.1101e-28	3.87271e-15	0.0243382	0.0110438
3	rs8002366	rs4771870	13	93987755	t	c	0.2014	0.1178	0.1985	0.593451	2.09799e-26	-22.4145	5.10531e-28	3.87069e-15	0.0243343	0.0110438
3	rs8002366	rs7994395	13	93983086	a	g	0.2014	0.1174	0.1985	0.591436	2.08706e-26	-22.4167	5.07313e-28	3.85708e-15	0.0243076	0.0110438
3	rs8002366	rs34324304	13	93658039	t	c	0.0142	0.173	0.678	0.255162	2.07581e-26	-22.4191	-1.63451e-27	1.24296e-14	-0.0787409	0.0352491
3	rs8002366	rs72632640	13	93602160	t	g	0.0443	-0.7562	0.3864	-1.95704	2.0714e-26	-22.42	-8.48231e-28	6.43977e-15	-0.0409497	0.0180329
3	rs8002366	rs9556240	13	93602842	a	c	0.0443	-0.7561	0.3865	-1.95627	2.06784e-26	-22.4207	-8.46488e-28	6.43241e-15	-0.0409358	0.0180329
3	rs8002366	rs9301871	13	94012293	a	g	0.1971	-0.5851	0.1985	-2.94761	2.03712e-26	-22.4272	-4.805e-28	3.70112e-15	-0.0235873	0.0107738
3	rs8002366	rs1323986	13	93999772	a	g	0.1965	-0.598	0.1997	-2.99449	2.00809e-26	-22.4335	-4.67808e-28	3.62948e-15	-0.0232962	0.0106438
3	rs8002366	rs7999616	13	93975099	t	g	0.1967	-0.5899	0.2001	-2.94803	2.00788e-26	-22.4335	-4.70713e-28	3.6533e-15	-0.0234433	0.0107296
3	rs8002366	rs61964164	13	94063264	a	c	0.0472	0.4483	0.3767	1.19007	1.99855e-26	-22.4356	8.95369e-28	6.96645e-15	0.044801	0.0205234
3	rs8002366	rs9524044	13	94046322	a	c	0.4942	0.116	0.1599	0.725453	1.9735e-26	-22.441	3.78305e-28	2.96354e-15	0.0191692	0.0088071
3	rs8002366	rs11619421	13	94108348	a	g	0.4413	0.3369	0.1589	2.1202	1.96774e-26	-22.4423	3.74186e-28	2.93539e-15	0.019016	0.00873378
3	rs8002366	rs76313860	13	94230664	a	g	0.0218	0.7542	0.5545	1.36014	1.94816e-26	-22.4466	1.11946e-27	8.78005e-15	0.0574625	0.0255949
3	rs8002366	rs1323985	13	93999741	c	g	0.2729	-0.5	0.1787	-2.79799	1.94433e-26	-22.4475	-3.86244e-28	3.0431e-15	-0.0198651	0.00903629
3	rs8002366	rs12873626	13	94107813	a	c	0.4425	0.3502	0.1588	2.20529	1.92057e-26	-22.4528	3.64337e-28	2.89618e-15	0.0189702	0.00876746
3	rs8002366	rs17267585	13	93942350	a	t	0.1779	0.4836	0.2069	2.33736	1.91544e-26	-22.454	4.22178e-28	3.34449e-15	0.0220408	0.00990825
3	rs8002366	rs1323984	13	93999654	t	g	0.1964	-0.5942	0.1998	-2.97397	1.90906e-26	-22.4554	-4.40047e-28	3.50812e-15	-0.0230504	0.0106459
3	rs8002366	rs60956600	13	93916727	a	g	0.091	-0.3743	0.2748	-1.36208	1.90372e-26	-22.4567	-5.54122e-28	4.40117e-15	-0.0291073	0.0130483
3	rs8002366	rs9524079	13	94124174	t	c	0.2871	-0.4155	0.1745	-2.38109	1.88009e-26	-22.4621	-3.61815e-28	2.89998e-15	-0.0192446	0.00877262
3	rs8002366	rs8002965	13	94002148	a	g	0.1964	-0.5926	0.1997	-2.96745	1.87883e-26	-22.4624	-4.31584e-28	3.47034e-15	-0.0229709	0.0106459
3	rs8002366	rs3844384	13	93644310	a	t	0.0602	-0.6796	0.3376	-2.01303	1.86676e-26	-22.4652	-6.51503e-28	5.22995e-15	-0.0349002	0.015723
3	rs8002366	rs7983071	13	94005733	a	g	0.1969	-0.5887	0.1986	-2.96425	1.8642e-26	-22.4658	-4.27086e-28	3.44865e-15	-0.0229098	0.0106357
3	rs8002366	rs1445274	13	94112799	t	c	0.3781	0.0663	0.1631	0.406499	1.86319e-26	-22.466	4.01162e-28	3.25866e-15	0.0215309	0.0103127
3	rs8002366	rs16948663	13	93996612	c	g	0.1965	-0.5915	0.1997	-2.96194	1.85375e-26	-22.4682	-4.24496e-28	3.43814e-15	-0.0228993	0.0106438
3	rs8002366	rs7985067	13	94006126	t	c	0.1969	-0.5881	0.1986	-2.96123	1.85053e-26	-22.469	-4.23272e-28	3.43144e-15	-0.022873	0.0106357
3	rs8002366	rs9524080	13	94126085	t	c	0.2871	-0.4149	0.1745	-2.37765	1.8412e-26	-22.4712	-3.52489e-28	2.857e-15	-0.0191446	0.00876398
3	rs8002366	rs60426741	13	93897052	t	g	0.0909	-0.3703	0.2742	-1.35047	1.83434e-26	-22.4728	-5.29708e-28	4.29146e-15	-0.0288772	0.0130419
3	rs8002366	rs9301873	13	94012406	c	g	0.197	-0.5761	0.1983	-2.90519	1.83344e-26	-22.473	-4.22815e-28	3.44669e-15	-0.0230613	0.0107759
3	rs8002366	rs141865204	13	94051868	a	g	0.0127	1.6104	0.7226	2.22862	1.81622e-26	-22.4771	1.34459e-27	1.09574e-14	0.0740321	0.0336134
3	rs8002366	rs9523984	13	93925652	t	c	0.1813	-0.4031	0.2058	-1.9587	1.8162e-26	-22.4771	-3.93874e-28	3.21054e-15	-0.0216867	0.00986019
3	rs8002366	rs17300031	13	93918533	a	c	0.0913	-0.367	0.2744	-1.33746	1.78769e-26	-22.484	-5.12558e-28	4.21024e-15	-0.0286715	0.0130196
3	rs8002366	rs7994607	13	94126825	t	c	0.2872	-0.4122	0.1745	-2.36218	1.77672e-26	-22.4866	-3.37524e-28	2.78861e-15	-0.018997	0.0087631
3	rs8002366	rs144754200	13	94344648	t	c	0.0158	-0.9446	0.6573	-1.43709	1.767e-26	-22.489	-1.26513e-27	1.04691e-14	-0.0715977	0.03281
3	rs8002366	rs7324202	13	93997637	t	g	0.2728	-0.4919	0.1787	-2.75266	1.76645e-26	-22.4892	-3.44178e-28	2.85527e-15	-0.0194842	0.00904931
3	rs8002366	rs185341275	13	93986047	a	g	0.0201	1.2809	0.5899	2.17138	1.75322e-26	-22.4924	1.02962e-27	8.55149e-15	0.0587272	0.0268732
3	rs8002366	rs9301884	13	94131484	a	g	0.2871	-0.4108	0.1745	-2.35415	1.74438e-26	-22.4946	-3.30097e-28	2.75434e-15	-0.0189235	0.00876403
3	rs8002366	rs1408209	13	94007574	a	g	0.2737	-0.4813	0.1779	-2.70545	1.72612e-26	-22.4992	-3.36935e-28	2.83132e-15	-0.0195199	0.00913197
3	rs8002366	rs9524020	13	94018047	a	t	0.1971	-0.5711	0.1983	-2.87998	1.7241e-26	-22.4997	-3.92086e-28	3.30422e-15	-0.0227415	0.0107738
3	rs8002366	rs150612481	13	93780515	t	g	0.0154	-1.3302	0.6702	-1.98478	1.6922e-26	-22.5078	-1.11023e-27	9.39138e-15	-0.065609	0.0301246
3	rs8002366	rs72641687	13	94321072	a	g	0.0398	0.6151	0.4147	1.48324	1.68101e-26	-22.5107	6.96935e-28	5.91552e-15	0.0414593	0.0190476
3	rs8002366	rs7987095	13	94002458	t	c	0.1963	-0.5824	0.1998	-2.91491	1.65546e-26	-22.5173	-3.6974e-28	3.18354e-15	-0.0223345	0.0106479
3	rs8002366	rs17189194	13	94392317	a	g	0.0254	0.9223	0.5142	1.79366	1.65262e-26	-22.5181	8.45283e-28	7.24069e-15	0.051148	0.0235853
3	rs8002366	rs9556285	13	94012490	t	c	0.1968	-0.5675	0.1984	-2.86038	1.6446e-26	-22.5202	-3.70189e-28	3.20061e-15	-0.0225094	0.01078
3	rs8002366	rs3956362	13	94273694	c	g	0.2833	-0.1931	0.1777	-1.08666	1.63048e-26	-22.5239	-2.91655e-28	2.51624e-15	-0.0178876	0.00826741
3	rs8002366	rs17267801	13	94138395	a	g	0.2309	-0.198	0.1883	-1.05151	1.60821e-26	-22.5299	-3.17283e-28	2.76301e-15	-0.019729	0.00924511
3	rs8002366	rs7323604	13	93741232	t	c	0.2751	-0.2982	0.1789	-1.66685	1.60128e-26	-22.5318	-2.91882e-28	2.54553e-15	-0.018228	0.0085086
3	rs8002366	rs9524022	13	94018761	a	g	0.1968	-0.5642	0.1984	-2.84375	1.55808e-26	-22.5437	-3.4577e-28	3.07846e-15	-0.0221921	0.0107589
3	rs8002366	rs9524001	13	93947095	a	g	0.1748	0.4868	0.2084	2.33589	1.52306e-26	-22.5535	3.20709e-28	2.87375e-15	0.0210569	0.00994156
3	rs8002366	rs11620291	13	94134647	t	c	0.2309	-0.1926	0.1882	-1.02338	1.51957e-26	-22.5545	-2.96115e-28	2.65908e-15	-0.0194867	0.00925075
3	rs8002366	rs72640578	13	94134115	t	c	0.2309	-0.1926	0.1882	-1.02338	1.51957e-26	-22.5545	-2.96115e-28	2.65908e-15	-0.0194867	0.00925075
3	rs8002366	rs9524244	13	94478408	t	c	0.2951	0.2359	0.1732	1.36201	1.48841e-26	-22.5635	2.62236e-28	2.37901e-15	0.0176186	0.00835693
3	rs8002366	rs16948775	13	94077090	c	g	0.2645	-0.3423	0.18	-1.90167	1.47702e-26	-22.5669	-7.3085e-28	6.62569e-15	-0.0494815	0.0228861
3	rs8002366	rs9516248	13	94187150	a	t	0.2724	-0.1934	0.178	-1.08652	1.46369e-26	-22.5708	-2.64358e-28	2.42058e-15	-0.018061	0.00860837
3	rs8002366	rs76849142	13	93866099	t	g	0.0956	-0.48	0.2688	-1.78571	1.45627e-26	-22.573	-3.90637e-28	3.58495e-15	-0.0268244	0.0127659
3	rs8002366	rs77086212	13	94212409	a	c	0.1534	-0.3251	0.2215	-1.46772	1.44686e-26	-22.5758	-3.17357e-28	2.92243e-15	-0.0219342	0.0104487
3	rs8002366	rs73627681	13	93867534	a	c	0.0956	-0.4789	0.2688	-1.78162	1.4438e-26	-22.5768	-3.86524e-28	3.5638e-15	-0.0267713	0.0127659
3	rs8002366	rs12866798	13	94168223	a	c	0.4706	0.2358	0.1589	1.48395	1.43785e-26	-22.5786	2.28035e-28	2.10757e-15	0.0158595	0.00757631
3	rs8002366	rs9516299	13	94499053	a	g	0.2961	0.2317	0.1729	1.34008	1.39972e-26	-22.5902	2.42627e-28	2.27572e-15	0.0173339	0.00833845
3	rs8002366	rs9634630	13	93623240	a	g	0.0579	-0.6439	0.3424	-1.88055	1.39907e-26	-22.5904	-4.66711e-28	4.37661e-15	-0.0333587	0.0160095
3	rs8002366	rs1887660	13	94267644	c	g	0.3941	-0.1825	0.1633	-1.11758	1.36923e-26	-22.5998	-2.18255e-28	2.07035e-15	-0.0159401	0.00767882
3	rs8002366	rs117143793	13	93871915	t	c	0.0218	-0.915	0.556	-1.64568	1.36789e-26	-22.6002	-7.31738e-28	6.94872e-15	-0.053494	0.0258507
3	rs8002366	rs9589771	13	94218107	a	g	0.3275	0.1917	0.1706	1.12368	1.35915e-26	-22.603	2.24535e-28	2.13812e-15	0.0165203	0.00796464
3	rs8002366	rs9561456	13	94486126	a	c	0.2962	0.2292	0.173	1.32486	1.35567e-26	-22.6041	2.33194e-28	2.22571e-15	0.0172014	0.00833809
3	rs8002366	rs557073485	13	93612376	t	c	0.0103	1.8926	0.8884	2.13035	1.32852e-26	-22.6129	1.00388e-27	9.67948e-15	0.0755634	0.0366406
3	rs8002366	rs9589783	13	94237150	c	g	0.0484	0.4265	0.3715	1.14805	1.32275e-26	-22.6148	4.82066e-28	4.66363e-15	0.0364441	0.0177786
3	rs8002366	rs9301893	13	94189451	a	t	0.2723	-0.1983	0.178	-1.11404	1.29447e-26	-22.6242	-2.26785e-28	2.2203e-15	-0.0175195	0.00859635
3	rs8002366	rs12583336	13	93853596	t	c	0.1	-0.4559	0.2638	-1.7282	1.29441e-26	-22.6242	-3.31633e-28	3.2456e-15	-0.0256205	0.0125458
3	rs8002366	rs77256648	13	94161019	a	g	0.0698	0.4849	0.3154	1.53741	1.2929e-26	-22.6247	4.08334e-28	4.01103e-15	0.0315828	0.0157127
3	rs8002366	rs9589784	13	94237431	a	g	0.0484	0.4195	0.3715	1.12921	1.2721e-26	-22.6317	4.59204e-28	4.53841e-15	0.036098	0.0177786
3	rs8002366	rs9301874	13	94013968	t	c	0.2634	-0.4675	0.18	-2.59722	1.26889e-26	-22.6328	-2.32592e-28	2.31147e-15	-0.0183304	0.00922323
3	rs8002366	rs1323975	13	94009543	a	t	0.2635	-0.4676	0.1801	-2.59634	1.26646e-26	-22.6337	-2.32004e-28	2.30807e-15	-0.0183191	0.00922211
3	rs8002366	rs2590543	13	94133234	t	g	0.2194	0.3636	0.1915	1.89869	1.25838e-26	-22.6365	2.36629e-28	2.35519e-15	0.0188043	0.00933803
3	rs8002366	rs9301875	13	94014045	t	c	0.2633	-0.4667	0.18	-2.59278	1.25678e-26	-22.637	-2.29833e-28	2.29618e-15	-0.0182875	0.00922436
3	rs8002366	rs995811	13	94008800	t	c	0.2635	-0.4668	0.1801	-2.59189	1.25439e-26	-22.6378	-2.29227e-28	2.29254e-15	-0.0182741	0.00922211
3	rs8002366	rs9516260	13	94281651	t	c	0.4715	-0.0783	0.1601	-0.489069	1.25131e-26	-22.6389	-1.9014e-28	1.89319e-15	-0.0151952	0.00745228
3	rs8002366	rs4625601	13	94273023	a	t	0.3942	-0.1639	0.1634	-1.00306	1.23393e-26	-22.645	-1.91083e-28	1.91808e-15	-0.0154857	0.00763855
3	rs8002366	rs61965672	13	93968282	a	g	0.0293	-0.9187	0.4822	-1.90523	1.22538e-26	-22.648	-5.49643e-28	5.54257e-15	-0.0448547	0.0222492
3	rs8002366	rs4123401	13	93810632	c	g	0.373	-0.2361	0.1649	-1.43178	1.22467e-26	-22.6482	-1.91161e-28	1.92742e-15	-0.0156091	0.00772627
3	rs8002366	rs9584141	13	94241712	t	c	0.0487	0.4097	0.369	1.1103	1.22368e-26	-22.6486	4.36195e-28	4.40384e-15	0.0356461	0.0177265
3	rs8002366	rs2389008	13	94240785	a	c	0.0487	0.4086	0.369	1.10732	1.21626e-26	-22.6512	4.32885e-28	4.38507e-15	0.0355915	0.0177265
3	rs8002366	rs1411502	13	94474206	t	c	0.2964	0.2172	0.173	1.25549	1.19229e-26	-22.6599	1.98676e-28	2.03463e-15	0.0166634	0.00833895
3	rs8002366	rs6492632	13	93616646	a	t	0.2536	-0.2574	0.1821	-1.41351	1.18543e-26	-22.6624	-2.03838e-28	2.09222e-15	-0.0171954	0.00857821
3	rs8002366	rs150964093	13	93673147	a	g	0.0148	-1.2155	0.6731	-1.80582	1.18415e-26	-22.6629	-7.29918e-28	7.4965e-15	-0.0616407	0.030761
3	rs8002366	rs61964210	13	93748311	a	g	0.1082	-0.3641	0.2616	-1.39182	1.17803e-26	-22.6651	-2.8523e-28	2.9391e-15	-0.0242126	0.012126
3	rs8002366	rs1333466	13	93839250	a	t	0.1199	-0.4168	0.2448	-1.70261	1.17151e-26	-22.6675	-2.67877e-28	2.76737e-15	-0.022866	0.0114395
3	rs8002366	rs2813588	13	94148889	t	g	0.2193	-0.3653	0.1918	-1.90459	1.16906e-26	-22.6684	-2.16059e-28	2.23962e-15	-0.0184815	0.00935358
3	rs8002366	rs7995122	13	94275161	t	c	0.4635	-0.122	0.1604	-0.760599	1.15913e-26	-22.6721	-1.72423e-28	1.79054e-15	-0.0148752	0.00743763
3	rs8002366	rs117394974	13	93674102	a	t	0.0107	-1.5487	0.8364	-1.85163	1.15699e-26	-22.6729	-8.29693e-28	8.62928e-15	-0.0717115	0.0359656
3	rs8002366	rs74341476	13	94242650	a	c	0.0753	0.2271	0.3086	0.735904	1.1562e-26	-22.6732	3.29695e-28	3.43232e-15	0.0285153	0.0143457
3	rs8002366	rs35703633	13	94073164	a	c	0.1169	-0.4673	0.2489	-1.87746	1.15353e-26	-22.6742	-3.06443e-28	3.22911e-15	-0.0265656	0.0140784
3	rs8002366	rs1037072	13	94240082	a	g	0.1524	0.3408	0.2222	1.53375	1.14742e-26	-22.6765	2.35833e-28	2.46406e-15	0.0205533	0.0103303
3	rs8002366	rs72642693	13	93659951	a	t	0.0897	0.4005	0.2788	1.43651	1.14722e-26	-22.6766	2.98716e-28	3.1228e-15	0.0260383	0.0131169
3	rs8002366	rs6492635	13	93652748	a	g	0.0914	0.3962	0.2763	1.43395	1.14556e-26	-22.6772	2.95671e-28	3.09342e-15	0.0258102	0.0130066
3	rs8002366	rs4142601	13	93990178	t	c	0.3002	-0.3584	0.1741	-2.05859	1.14462e-26	-22.6776	-1.94693e-28	2.0463e-15	-0.0170094	0.00874699
3	rs8002366	rs9584143	13	94242836	t	c	0.0485	0.4044	0.3698	1.09356	1.1424e-26	-22.6784	4.01004e-28	4.2051e-15	0.0351019	0.0177687
3	rs8002366	rs9561297	13	93927845	a	g	0.1823	0.4306	0.2046	2.10459	1.14157e-26	-22.6788	2.20917e-28	2.31771e-15	0.019352	0.00980108
3	rs8002366	rs9516204	13	93927192	a	g	0.1823	0.4305	0.2046	2.10411	1.14046e-26	-22.6792	2.20646e-28	2.31612e-15	0.0193471	0.00980108
3	rs8002366	rs308229	13	93652387	a	c	0.0859	-0.4184	0.2838	-1.47428	1.13218e-26	-22.6823	-2.97542e-28	3.13158e-15	-0.0262804	0.0132487
3	rs8002366	rs185048641	13	93530358	a	g	0.0123	-1.5219	0.8111	-1.87634	1.12847e-26	-22.6838	-7.50465e-28	7.91358e-15	-0.0665028	0.0335693
3	rs8002366	rs61964175	13	94085445	c	g	0.27	-0.3556	0.1786	-1.99104	1.12472e-26	-22.6852	-3.49835e-28	4.25524e-15	-0.0311041	0.0253465
3	rs8002366	rs308230	13	93652425	a	g	0.0859	-0.4171	0.2837	-1.47022	1.1232e-26	-22.6858	-2.94574e-28	3.11402e-15	-0.0262263	0.0132487
3	rs8002366	rs2028788	13	94162598	a	g	0.3018	-0.1271	0.172	-0.738953	1.11312e-26	-22.6897	-1.81951e-28	1.9352e-15	-0.0163461	0.00832149
3	rs8002366	rs72644564	13	93739777	t	c	0.0147	0.6384	0.683	0.9347	1.11093e-26	-22.6906	6.79809e-28	7.22906e-15	0.0611928	0.0309764
3	rs8002366	rs9523921	13	93749119	t	c	0.3042	0.287	0.175	1.64	1.10303e-26	-22.6937	1.76311e-28	1.88372e-15	0.0159842	0.00813636
3	rs8002366	rs1584148	13	94164749	a	g	0.4742	0.2179	0.1588	1.37217	1.09824e-26	-22.6956	1.62868e-28	1.74509e-15	0.0148298	0.00757414
3	rs8002366	rs9584142	13	94241739	a	g	0.0486	0.3966	0.3695	1.07334	1.09719e-26	-22.696	3.80689e-28	4.08239e-15	0.0346966	0.0177512
3	rs8002366	rs72642692	13	93659914	a	g	0.0913	0.3914	0.2763	1.41658	1.08841e-26	-22.6995	2.77295e-28	2.98452e-15	0.025477	0.0130117
3	rs8002366	rs9561245	13	93669836	t	c	0.0912	0.3905	0.2762	1.41383	1.08259e-26	-22.7018	2.75554e-28	2.97463e-15	0.0254533	0.0130181
3	rs8002366	rs149515753	13	93675363	t	c	0.0107	-1.5214	0.8393	-1.8127	1.07245e-26	-22.7059	-7.54023e-28	8.17843e-15	-0.0703083	0.0359657
3	rs8002366	rs3858837	13	94137476	c	g	0.2198	0.3406	0.1914	1.77952	1.07085e-26	-22.7065	1.93818e-28	2.11004e-15	0.0180994	0.00939042
3	rs8002366	rs3858836	13	94137450	a	g	0.2198	0.3404	0.1914	1.77847	1.06862e-26	-22.7074	1.93303e-28	2.10689e-15	0.018089	0.00939042
3	rs8002366	rs4123444	13	94136503	t	c	0.2198	0.3404	0.1914	1.77847	1.06862e-26	-22.7074	1.93303e-28	2.10689e-15	0.018089	0.00939042
3	rs8002366	rs79686136	13	94414067	a	t	0.0277	-0.681	0.4908	-1.38753	1.06271e-26	-22.7099	-4.69491e-28	5.1188e-15	-0.0441789	0.0226678
3	rs8002366	rs72646360	13	93818114	a	g	0.0752	-0.3363	0.3115	-1.07961	1.05715e-26	-22.7121	-2.91243e-28	3.18432e-15	-0.0275497	0.0141485
3	rs8002366	rs10492624	13	93661244	t	c	0.0912	0.3844	0.2764	1.39074	1.0488e-26	-22.7156	2.64714e-28	2.90844e-15	0.0252397	0.0130191
3	rs8002366	rs9524019	13	94016751	a	c	0.3874	-0.2537	0.1641	-1.54601	1.0404e-26	-22.7191	-1.58321e-28	1.75085e-15	-0.0152173	0.00794213
3	rs8002366	rs73627621	13	93856908	t	c	0.1001	-0.4282	0.2635	-1.62505	1.03948e-26	-22.7194	-2.51158e-28	2.77408e-15	-0.0241619	0.012511
3	rs8002366	rs7988435	13	93670896	a	t	0.0912	0.3834	0.2762	1.38812	1.03836e-26	-22.7199	2.61411e-28	2.88821e-15	0.0251754	0.0130214
3	rs8002366	rs112326618	13	93665455	a	g	0.0911	0.3828	0.2763	1.38545	1.03813e-26	-22.72	2.61426e-28	2.88871e-15	0.0251823	0.0130255
3	rs8002366	rs16948354	13	93836706	t	c	0.0186	-0.991	0.5904	-1.67852	1.03444e-26	-22.7216	-5.51131e-28	6.10092e-15	-0.0532779	0.0275618
3	rs8002366	rs17267620	13	93967084	c	g	0.2014	-0.1589	0.2009	-0.790941	1.03336e-26	-22.722	-1.87726e-28	2.07969e-15	-0.0181665	0.0094087
3	rs8002366	rs191494738	13	93560193	a	g	0.0125	1.3919	0.723	1.92517	1.03334e-26	-22.722	6.70102e-28	7.42416e-15	0.0648484	0.0335958
3	rs8002366	rs12584765	13	93832651	a	g	0.1211	0.3135	0.2449	1.28011	1.02463e-26	-22.7257	2.26262e-28	2.51725e-15	0.0220823	0.0114365
3	rs8002366	rs2166243	13	94129123	a	g	0.2199	-0.351	0.1915	-1.8329	1.02429e-26	-22.7258	-1.82524e-28	2.03646e-15	-0.0178196	0.00934587
3	rs8002366	rs7989875	13	94246563	t	c	0.0482	0.3679	0.3711	0.991377	1.02399e-26	-22.726	3.50651e-28	3.90812e-15	0.0342435	0.0178587
3	rs8002366	rs77275086	13	93533055	t	c	0.0278	0.9385	0.4934	1.90211	1.02398e-26	-22.726	4.45562e-28	4.95963e-15	0.0435128	0.0225571
3	rs8002366	rs2117715	13	93677301	a	g	0.0913	0.3791	0.276	1.37355	1.02261e-26	-22.7266	2.56251e-28	2.85542e-15	0.0250584	0.0130149
3	rs8002366	rs141851553	13	94406275	a	c	0.0161	0.6314	0.6444	0.979826	1.02149e-26	-22.727	5.84657e-28	6.51695e-15	0.0572358	0.0296948
3	rs8002366	rs72644515	13	93683507	t	c	0.0911	0.3792	0.2757	1.37541	1.01825e-26	-22.7284	2.55067e-28	2.84902e-15	0.0250495	0.0130255
3	rs8002366	rs9584140	13	94237807	a	c	0.0482	0.3764	0.3699	1.01757	1.01715e-26	-22.7289	3.46997e-28	3.88139e-15	0.0341147	0.0178132
3	rs8002366	rs10492622	13	93679183	a	g	0.0911	0.3791	0.2758	1.37455	1.01657e-26	-22.7291	2.5453e-28	2.84564e-15	0.0250381	0.0130255
3	rs8002366	rs61965673	13	93970948	t	c	0.0285	0.9517	0.4885	1.94821	1.01209e-26	-22.731	4.39005e-28	4.92365e-15	0.0433763	0.0226667
3	rs8002366	rs117615494	13	93881956	a	t	0.0571	-0.3322	0.3449	-0.963178	1.0073e-26	-22.7331	-3.17892e-28	3.5761e-15	-0.0315589	0.0165414
3	rs8002366	rs9556251	13	93671966	a	g	0.0912	0.3769	0.2762	1.36459	1.00519e-26	-22.734	2.50818e-28	2.82185e-15	0.0249524	0.0130213
3	rs8002366	rs117281267	13	93670414	a	g	0.0104	1.7614	0.8583	2.0522	1.00366e-26	-22.7347	7.02519e-28	7.90738e-15	0.0699956	0.0364756
3	rs8002366	rs9516240	13	94135061	a	g	0.22	0.3325	0.1907	1.74358	9.99779e-27	-22.7364	1.77423e-28	2.00723e-15	0.0177462	0.00938386
3	rs8002366	rs2389005	13	94149668	t	c	0.2827	-0.4064	0.1754	-2.31699	9.96123e-27	-22.738	-1.63808e-28	1.85916e-15	-0.0164446	0.00875027
3	rs8002366	rs59057956	13	93820554	a	g	0.1172	0.3051	0.2487	1.22678	9.86909e-27	-22.742	2.19302e-28	2.49191e-15	0.0222211	0.0116372
3	rs8002366	rs9788393	13	94244337	a	g	0.2107	0.2344	0.1958	1.19714	9.86158e-27	-22.7423	1.72488e-28	1.96091e-15	0.0174909	0.00916427
3	rs8002366	rs9561332	13	94019358	a	t	0.2918	-0.3472	0.175	-1.984	9.8179e-27	-22.7442	-1.61567e-28	1.85095e-15	-0.0164563	0.00883998
3	rs8002366	rs12583630	13	94245261	a	c	0.0481	0.36	0.3713	0.969566	9.81557e-27	-22.7443	3.32487e-28	3.79462e-15	0.0338735	0.0178762
3	rs8002366	rs1444227	13	93699203	c	g	0.0918	0.3691	0.2739	1.34757	9.783e-27	-22.7458	2.41537e-28	2.75901e-15	0.0246895	0.0129819
3	rs8002366	rs9561273	13	93835609	a	c	0.0186	-0.9682	0.5892	-1.64325	9.67297e-27	-22.7507	-5.05869e-28	5.81409e-15	-0.0522972	0.0275618
3	rs8002366	rs9523826	13	93558706	t	c	0.252	-0.285	0.1826	-1.56079	9.64712e-27	-22.7519	-1.56749e-28	1.80396e-15	-0.0162483	0.00856294
3	rs8002366	rs8000037	13	93966179	a	c	0.365	0.1253	0.165	0.759394	9.61548e-27	-22.7533	1.43834e-28	1.66053e-15	0.0149586	0.00793753
3	rs8002366	rs9301885	13	94131782	a	g	0.2371	-0.3354	0.1869	-1.79454	9.38328e-27	-22.7639	-1.58922e-28	1.86297e-15	-0.0169367	0.00911181
3	rs8002366	rs7981060	13	94133392	a	g	0.2198	-0.3475	0.1913	-1.81652	9.37769e-27	-22.7642	-1.63299e-28	1.91519e-15	-0.0174136	0.00937576
3	rs8002366	rs9524128	13	94201770	t	c	0.0511	-1.2878	0.3614	-3.56336	9.3661e-27	-22.7647	-3.02736e-28	3.55324e-15	-0.0323226	0.0174141
3	rs8002366	rs9561247	13	93699401	t	c	0.0915	0.3628	0.2743	1.32264	9.33345e-27	-22.7662	2.27706e-28	2.67075e-15	0.0243968	0.0130009
3	rs8002366	rs9516213	13	93964454	c	g	0.4282	0.1695	0.1602	1.05805	9.30472e-27	-22.7676	1.35376e-28	1.59403e-15	0.0145492	0.00783584
3	rs8002366	rs9523824	13	93553894	a	g	0.2525	-0.2806	0.1824	-1.53838	9.25119e-27	-22.7701	-1.4843e-28	1.74898e-15	-0.0160445	0.00855733
3	rs8002366	rs9516239	13	94134972	a	g	0.2199	-0.3459	0.1912	-1.8091	9.24506e-27	-22.7704	-1.60287e-28	1.89511e-15	-0.0173376	0.00937427
3	rs8002366	rs1952361	13	93985503	a	t	0.3085	-0.3371	0.1729	-1.94968	9.23118e-27	-22.771	-1.46212e-28	1.73397e-15	-0.015839	0.00865069
3	rs8002366	rs185187791	13	94136702	t	c	0.0107	1.4698	0.7813	1.88122	9.17306e-27	-22.7738	6.23298e-28	7.38596e-15	0.0679487	0.0364691
3	rs8002366	rs9561296	13	93926349	t	c	0.1822	0.4088	0.2053	1.99123	9.16631e-27	-22.7741	1.66984e-28	1.98069e-15	0.0182172	0.00980463
3	rs8002366	rs7338423	13	93698462	a	g	0.0917	0.3596	0.2739	1.31289	9.16486e-27	-22.7741	2.22196e-28	2.63306e-15	0.0242443	0.0129881
3	rs8002366	rs7995962	13	93703194	t	c	0.092	0.3596	0.2739	1.31289	9.16486e-27	-22.7741	2.2187e-28	2.6292e-15	0.0242088	0.0129691
3	rs8002366	rs1323990	13	94067286	a	g	0.3802	-0.3011	0.1653	-1.82154	9.13233e-27	-22.7757	-1.69513e-28	2.07759e-15	-0.0185619	0.0113183
3	rs8002366	rs9561249	13	93703883	t	c	0.0916	0.3594	0.2742	1.31072	9.12796e-27	-22.7759	2.21149e-28	2.62664e-15	0.0242277	0.0129945
3	rs8002366	rs9561270	13	93824966	a	g	0.0188	-0.942	0.5854	-1.60916	9.07632e-27	-22.7784	-4.63626e-28	5.52316e-15	-0.0510808	0.0274177
3	rs8002366	rs17267738	13	94084172	t	g	0.2704	-0.3602	0.1785	-2.01793	9.02285e-27	-22.7809	-3.83767e-28	4.54989e-15	-0.0425329	0.0220295
3	rs8002366	rs964508	13	94449665	c	g	0.2958	0.1935	0.1734	1.11592	9.00614e-27	-22.7817	1.3899e-28	1.66503e-15	0.0154328	0.00834592
3	rs8002366	rs17299920	13	93615412	a	g	0.0263	-0.84	0.4965	-1.69184	9.00117e-27	-22.782	-3.87693e-28	4.63865e-15	-0.0430714	0.0231372
3	rs8002366	rs150471148	13	93981888	a	g	0.0119	1.4776	0.8051	1.8353	8.97145e-27	-22.7834	5.7655e-28	6.92062e-15	0.064265	0.0347652
3	rs8002366	rs160145	13	93649161	a	g	0.1807	-0.351	0.2077	-1.68994	8.96764e-27	-22.7836	-1.61694e-28	1.94013e-15	-0.0180308	0.00972791
3	rs8002366	rs9561248	13	93700841	a	c	0.0917	0.356	0.2739	1.29974	8.94381e-27	-22.7847	2.15287e-28	2.58668e-15	0.0240711	0.012988
3	rs8002366	rs7990100	13	94246704	t	c	0.0471	0.3442	0.3749	0.918111	8.90053e-27	-22.7868	2.95952e-28	3.56962e-15	0.033251	0.0180552
3	rs8002366	rs6492659	13	93999134	a	g	0.3084	-0.333	0.1729	-1.92597	8.88445e-27	-22.7876	-1.39209e-28	1.68754e-15	-0.0156688	0.0086617
3	rs8002366	rs9516226	13	94019834	t	c	0.2065	-0.5065	0.1952	-2.59477	8.8038e-27	-22.7916	-1.63932e-28	2.00948e-15	-0.0186206	0.0105801
3	rs8002366	rs144713519	13	93848065	a	c	0.0101	2.1418	1.1172	1.91711	8.80155e-27	-22.7917	6.0198e-28	7.29524e-15	0.0683948	0.0369983
3	rs8002366	rs1819341	13	93993699	c	g	0.3164	0.3207	0.1719	1.86562	8.76929e-27	-22.7933	1.34916e-28	1.64612e-15	0.015385	0.00850309
3	rs8002366	rs9561202	13	93597019	a	g	0.0262	-0.8354	0.4967	-1.6819	8.76707e-27	-22.7934	-3.7547e-28	4.56007e-15	-0.0428273	0.0231879
3	rs8002366	rs78316419	13	93597855	c	g	0.0262	-0.832	0.4967	-1.67506	8.76203e-27	-22.7937	-3.75152e-28	4.55764e-15	-0.0428157	0.0231843
3	rs8002366	rs17267745	13	94084339	a	g	0.2705	-0.3591	0.1785	-2.01176	8.74706e-27	-22.7944	-3.68847e-28	4.44945e-15	-0.0421681	0.0220269
3	rs8002366	rs3858835	13	94137401	a	g	0.2198	-0.3406	0.1914	-1.77952	8.73977e-27	-22.7948	-1.49003e-28	1.81896e-15	-0.0170488	0.00937597
3	rs8002366	rs7999482	13	94083436	a	t	0.2704	-0.359	0.1785	-2.0112	8.72253e-27	-22.7956	-3.6757e-28	4.44101e-15	-0.0421403	0.0220295
3	rs8002366	rs8001600	13	94041035	t	c	0.3382	0.1435	0.1678	0.855185	8.70567e-27	-22.7965	1.63882e-28	2.06922e-15	0.0188248	0.011724
3	rs8002366	rs12429902	13	93610782	t	c	0.0263	-0.8302	0.4962	-1.67312	8.69803e-27	-22.7968	-3.70856e-28	4.52421e-15	-0.0426368	0.0231372
3	rs8002366	rs9561210	13	93604453	a	c	0.0263	-0.8337	0.4963	-1.67983	8.69653e-27	-22.7969	-3.70791e-28	4.52388e-15	-0.0426367	0.023139
3	rs8002366	rs7321669	13	93704350	a	g	0.3621	-0.1879	0.1637	-1.14783	8.60776e-27	-22.8014	-1.22938e-28	1.50912e-15	-0.0142823	0.00778445
3	rs8002366	rs9561241	13	93648681	t	g	0.1672	0.3455	0.2141	1.61373	8.56763e-27	-22.8034	1.56022e-28	1.91964e-15	0.0182107	0.00992374
3	rs8002366	rs9561254	13	93741364	c	g	0.4294	-0.3386	0.1615	-2.09659	8.55855e-27	-22.8039	-1.18509e-28	1.46088e-15	-0.0138468	0.00759122
3	rs8002366	rs12428139	13	93824821	t	c	0.1209	-0.3761	0.2447	-1.53698	8.5548e-27	-22.8041	-1.78659e-28	2.20059e-15	-0.0208841	0.0113984
3	rs8002366	rs72642657	13	93597239	t	c	0.0224	-0.7255	0.5459	-1.329	8.54704e-27	-22.8044	-3.93154e-28	4.84457e-15	-0.0459989	0.0251012
3	rs8002366	rs4773763	13	94426840	t	c	0.289	0.2294	0.1745	1.31461	8.46163e-27	-22.8088	1.28089e-28	1.58906e-15	0.0151376	0.00832293
3	rs8002366	rs9524238	13	94470102	a	c	0.291	0.1877	0.1741	1.07812	8.4603e-27	-22.8089	1.28757e-28	1.59843e-15	0.0152189	0.00838931
3	rs8002366	rs7995690	13	94436221	a	t	0.2946	0.1875	0.1736	1.08007	8.42603e-27	-22.8106	1.27588e-28	1.58758e-15	0.0151421	0.00835687
3	rs8002366	rs3848058	13	94185960	t	c	0.374	-0.1735	0.1643	-1.056	8.41145e-27	-22.8114	-1.19384e-28	1.48615e-15	-0.0141931	0.00781871
3	rs8002366	rs72635668	13	93923642	a	g	0.1813	0.3998	0.2057	1.94361	8.39221e-27	-22.8124	1.49153e-28	1.86033e-15	0.0177728	0.00982415
3	rs8002366	rs17267544	13	93924508	a	g	0.1813	0.399	0.2057	1.93972	8.33283e-27	-22.8155	1.47772e-28	1.85061e-15	0.0177337	0.0098242
3	rs8002366	rs143621547	13	93764102	c	g	0.0156	1.3265	0.6672	1.98816	8.29812e-27	-22.8173	4.50623e-28	5.64859e-15	0.0543042	0.0299348
3	rs8002366	rs41483347	13	93817674	t	c	0.118	-0.4142	0.2475	-1.67354	8.27006e-27	-22.8188	-1.72701e-28	2.1689e-15	-0.0208826	0.0115209
3	rs8002366	rs16948800	13	94084045	t	g	0.2706	-0.3569	0.1785	-1.99944	8.227e-27	-22.821	-3.40958e-28	4.25691e-15	-0.0414438	0.0220244
3	rs8002366	rs12430708	13	93839844	a	g	0.43	0.2871	0.1613	1.77991	8.21267e-27	-22.8218	1.13597e-28	1.43516e-15	0.0138319	0.00771172
3	rs8002366	rs400337	13	93840053	t	g	0.1172	0.51	0.247	2.06478	8.2071e-27	-22.8221	1.71176e-28	2.15966e-15	0.0208571	0.011545
3	rs8002366	rs142785664	13	94362844	t	c	0.0194	-1.2937	0.5738	-2.25462	8.19501e-27	-22.8227	-3.98095e-28	5.02816e-15	-0.0485777	0.0269314
3	rs8002366	rs9556278	13	93967155	t	g	0.1759	0.5161	0.2083	2.47768	8.18676e-27	-22.8232	1.45588e-28	1.84221e-15	0.0177834	0.00991413
3	rs8002366	rs9561306	13	93967130	a	g	0.1759	0.5159	0.2083	2.47672	8.17254e-27	-22.8239	1.45256e-28	1.83984e-15	0.0177736	0.00991414
3	rs8002366	rs1333465	13	93833944	t	c	0.1171	0.5088	0.2471	2.05909	8.06366e-27	-22.8297	1.67312e-28	2.13235e-15	0.0207489	0.0115483
3	rs8002366	rs1556685	13	93545025	a	g	0.3434	-0.2387	0.1673	-1.42678	8.02918e-27	-22.8316	-1.12911e-28	1.44204e-15	-0.0140626	0.00782518
3	rs8002366	rs9561204	13	93601505	t	c	0.2539	-0.22	0.1819	-1.20946	8.02223e-27	-22.832	-1.23516e-28	1.57848e-15	-0.0153967	0.0085748
3	rs8002366	rs116924663	13	93893684	t	c	0.0577	-0.2854	0.3405	-0.838179	7.97168e-27	-22.8347	-2.33271e-28	2.9974e-15	-0.0292625	0.0164543
3	rs8002366	rs142479001	13	93777093	a	c	0.0153	1.2885	0.6538	1.97079	7.96863e-27	-22.8349	4.31177e-28	5.53165e-15	0.0541094	0.0302014
3	rs8002366	rs9584127	13	94207217	t	c	0.1131	0.2573	0.2592	0.99267	7.96765e-27	-22.8349	1.68447e-28	2.16053e-15	0.0211414	0.0117855
3	rs8002366	rs7997826	13	93530419	a	g	0.2524	-0.2656	0.1829	-1.45216	7.91067e-27	-22.8381	-1.21061e-28	1.55952e-15	-0.0153035	0.00855848
3	rs8002366	rs319573	13	93837587	t	c	0.4301	0.2834	0.1613	1.75697	7.87789e-27	-22.8399	1.07522e-28	1.39143e-15	0.0136486	0.00771195
3	rs8002366	rs142951440	13	93600838	a	g	0.0142	1.3462	0.6876	1.95782	7.86129e-27	-22.8408	4.40021e-28	5.69016e-15	0.0559731	0.0313952
3	rs8002366	rs9523981	13	93902584	t	c	0.3732	0.0803	0.1643	0.48874	7.83737e-27	-22.8421	1.08347e-28	1.40327e-15	0.0138244	0.00775494
3	rs8002366	rs9561218	13	93628095	t	c	0.0578	0.6626	0.3426	1.93403	7.82238e-27	-22.8429	2.22353e-28	2.88492e-15	0.0284252	0.0159991
3	rs8002366	rs1444226	13	93805140	a	t	0.3689	-0.1969	0.1653	-1.19117	7.77185e-27	-22.8457	-1.06931e-28	1.39187e-15	-0.0137587	0.00774398
3	rs8002366	rs9301867	13	93966159	a	g	0.4279	0.2082	0.1601	1.30044	7.73872e-27	-22.8476	1.06257e-28	1.3911e-15	0.0137305	0.00784445
3	rs8002366	rs146678669	13	93717633	t	c	0.0212	-0.6365	0.5783	-1.10064	7.72389e-27	-22.8484	-3.59801e-28	4.70782e-15	-0.0465829	0.0264484
3	rs8002366	rs9523855	13	93593018	a	g	0.2538	-0.2157	0.1818	-1.18647	7.68568e-27	-22.8506	-1.16724e-28	1.52896e-15	-0.0151871	0.00857423
3	rs8002366	rs78623437	13	93612084	a	g	0.029	0.928	0.4766	1.94713	7.67561e-27	-22.8512	2.99986e-28	3.93246e-15	0.039083	0.0220735
3	rs8002366	rs140248205	13	93532837	a	g	0.0105	2.1423	1.1373	1.88367	7.62728e-27	-22.8539	4.89635e-28	6.44133e-15	0.0641953	0.0363146
3	rs8002366	rs61976280	13	93667081	a	g	0.0708	-0.197	0.3089	-0.637747	7.60607e-27	-22.8551	-1.9527e-28	2.5714e-15	-0.025673	0.0144989
3	rs8002366	rs9516218	13	93967288	t	c	0.4279	0.2063	0.1602	1.28777	7.5194e-27	-22.8601	1.02255e-28	1.36135e-15	0.0135989	0.00784443
3	rs8002366	rs61974509	13	93526967	t	g	0.2516	-0.2606	0.1832	-1.42249	7.50868e-27	-22.8607	-1.13108e-28	1.50166e-15	-0.0150636	0.00856751
3	rs8002366	rs72644408	13	94483912	t	c	0.0229	-0.1676	0.5423	-0.309054	7.47233e-27	-22.8628	-3.30892e-28	4.4072e-15	-0.0442822	0.0252679
3	rs8002366	rs79240502	13	94063383	t	c	0.012	-1.2988	0.7635	-1.70111	7.41874e-27	-22.8659	-4.42569e-28	5.91669e-15	-0.0596556	0.0340583
3	rs8002366	rs9524084	13	94135913	a	t	0.2837	-0.3776	0.1752	-2.15525	7.40823e-27	-22.8666	-1.10944e-28	1.49284e-15	-0.0149757	0.00874944
3	rs8002366	rs9524010	13	93964880	t	c	0.4591	-0.1913	0.1588	-1.20466	7.38209e-27	-22.8681	-9.94527e-29	1.3389e-15	-0.0134722	0.00783203
3	rs8002366	rs75281120	13	93628343	a	g	0.0151	-0.9719	0.649	-1.49753	7.36289e-27	-22.8692	-3.91238e-28	5.25272e-15	-0.0531364	0.0303948
3	rs8002366	rs466293	13	93692003	a	g	0.2836	0.2524	0.1755	1.43818	7.30122e-27	-22.8729	1.05615e-28	1.42644e-15	0.0144654	0.00833276
3	rs8002366	rs9561213	13	93623353	t	c	0.0579	0.6483	0.3423	1.89395	7.2922e-27	-22.8734	2.0239e-28	2.73511e-15	0.0277543	0.0159865
3	rs8002366	rs7334839	13	94082477	t	c	0.2705	-0.353	0.1785	-1.97759	7.27145e-27	-22.8746	-2.87952e-28	3.8522e-15	-0.0396004	0.0217392
3	rs8002366	rs5005455	13	94082069	t	c	0.2705	-0.353	0.1785	-1.97759	7.27145e-27	-22.8746	-2.87952e-28	3.8522e-15	-0.0396004	0.0217392
3	rs8002366	rs7322020	13	93698397	t	c	0.3603	-0.1739	0.1641	-1.05972	7.18735e-27	-22.8797	-9.69809e-29	1.32093e-15	-0.0134933	0.00779091
3	rs8002366	rs7334110	13	93697548	a	g	0.3607	-0.1785	0.1641	-1.08775	7.18366e-27	-22.8799	-9.69448e-29	1.32098e-15	-0.0134952	0.00779674
3	rs8002366	rs7317163	13	93698394	a	c	0.3603	-0.1737	0.1641	-1.0585	7.17227e-27	-22.8806	-9.67083e-29	1.31883e-15	-0.0134836	0.00779091
3	rs8002366	rs77272916	13	93500505	a	t	0.0232	-0.8301	0.5282	-1.57156	7.13306e-27	-22.883	-3.03463e-28	4.15013e-15	-0.0425432	0.0245904
3	rs8002366	rs1830788	13	93976239	t	g	0.4014	0.3121	0.1638	1.90537	7.09997e-27	-22.885	9.54993e-29	1.31555e-15	0.0134507	0.00792689
3	rs8002366	rs7328769	13	93697229	a	c	0.3606	-0.1769	0.1641	-1.078	7.06416e-27	-22.8872	-9.47933e-29	1.30442e-15	-0.0134189	0.00779722
3	rs8002366	rs7338952	13	93697489	t	c	0.3607	-0.1765	0.1641	-1.07556	7.0347e-27	-22.889	-9.42567e-29	1.30022e-15	-0.0133988	0.00779675
3	rs8002366	rs1330459	13	94455727	t	c	0.2904	0.1691	0.1743	0.970166	7.01317e-27	-22.8904	1.00404e-28	1.3899e-15	0.0143166	0.00839601
3	rs8002366	rs11840451	13	93591921	t	c	0.2563	-0.204	0.1818	-1.12211	6.98883e-27	-22.8919	-1.02542e-28	1.4198e-15	-0.0146722	0.00855339
3	rs8002366	rs7333115	13	93696891	t	c	0.3607	-0.1752	0.1641	-1.06764	6.98497e-27	-22.8921	-9.33635e-29	1.29327e-15	-0.0133663	0.00779693
3	rs8002366	rs9301840	13	93516511	c	g	0.2558	-0.2408	0.1816	-1.32599	6.97548e-27	-22.8927	-1.0199e-28	1.41356e-15	-0.0146212	0.00852494
3	rs8002366	rs9561230	13	93632014	a	g	0.0149	-0.952	0.651	-1.46237	6.93296e-27	-22.8953	-3.63329e-28	5.05275e-15	-0.0524061	0.030595
3	rs8002366	rs7999342	13	93607098	a	g	0.0443	0.7736	0.3866	2.00103	6.9052e-27	-22.8971	2.12611e-28	2.96512e-15	0.03079	0.0180337
3	rs8002366	rs9524247	13	94480995	a	g	0.3094	-0.0782	0.171	-0.45731	6.9051e-27	-22.8971	-9.65504e-29	1.34772e-15	-0.0139825	0.00821787
3	rs8002366	rs11841765	13	93604940	t	c	0.0443	0.7729	0.3866	1.99922	6.88408e-27	-22.8984	2.11735e-28	2.95824e-15	0.0307571	0.0180337
3	rs8002366	rs308235	13	93653218	a	t	0.3527	-0.224	0.1659	-1.35021	6.87229e-27	-22.8992	-9.15745e-29	1.28081e-15	-0.0133252	0.00781968
3	rs8002366	rs182539	13	93654659	c	g	0.3527	-0.2239	0.1659	-1.34961	6.87033e-27	-22.8993	-9.15607e-29	1.28088e-15	-0.013327	0.00782265
3	rs8002366	rs7985404	13	93615121	a	g	0.0443	0.7713	0.3866	1.99509	6.83615e-27	-22.9015	2.09748e-28	2.94257e-15	0.0306821	0.0180337
3	rs8002366	rs72632639	13	93600890	t	c	0.0443	0.7711	0.3866	1.99457	6.83019e-27	-22.9018	2.09501e-28	2.94062e-15	0.0306728	0.0180337
3	rs8002366	rs17299927	13	93615837	a	g	0.0442	0.7713	0.3868	1.99405	6.82428e-27	-22.9022	2.09481e-28	2.94185e-15	0.0306965	0.0180532
3	rs8002366	rs9523896	13	93696147	t	c	0.3607	-0.1735	0.1641	-1.05728	6.81897e-27	-22.9025	-9.03804e-29	1.26982e-15	-0.0132543	0.00779677
3	rs8002366	rs7998884	13	94178541	t	c	0.3733	-0.2401	0.1636	-1.4676	6.77315e-27	-22.9055	-9.02683e-29	1.27677e-15	-0.0133274	0.00794094
3	rs8002366	rs1335319	13	93620764	c	g	0.0441	0.7735	0.3888	1.98945	6.77166e-27	-22.9056	2.07525e-28	2.92773e-15	0.0306461	0.0180727
3	rs8002366	rs139084999	13	94397061	t	c	0.0261	0.0043	0.5145	0.00835763	6.74553e-27	-22.9072	2.68397e-28	3.79153e-15	0.0397888	0.0234094
3	rs8002366	rs9524201	13	94416950	c	g	0.2785	0.2241	0.1764	1.27041	6.74475e-27	-22.9073	9.57848e-29	1.35601e-15	0.0142014	0.00842283
3	rs8002366	rs111852987	13	94238675	a	g	0.0296	0.4607	0.4766	0.966639	6.70403e-27	-22.9099	2.49881e-28	3.54429e-15	0.0372733	0.0220113
3	rs8002366	rs28845546	13	93627758	t	g	0.015	-0.9384	0.6509	-1.4417	6.69593e-27	-22.9105	-3.45516e-28	4.90465e-15	-0.0516009	0.0304945
3	rs8002366	rs28867838	13	93627757	c	g	0.015	-0.9384	0.6509	-1.4417	6.69593e-27	-22.9105	-3.45516e-28	4.90465e-15	-0.0516009	0.0304945
3	rs8002366	rs11619891	13	93748509	c	g	0.1945	0.2678	0.2066	1.29622	6.66375e-27	-22.9125	1.05549e-28	1.50281e-15	0.0158393	0.00938247
3	rs8002366	rs9589649	13	93589716	a	g	0.1106	0.2491	0.2562	0.972287	6.65473e-27	-22.9131	1.33371e-28	1.89978e-15	0.0200416	0.0118608
3	rs8002366	rs77448064	13	93628098	t	c	0.015	-0.9356	0.6509	-1.43739	6.64798e-27	-22.9136	-3.42166e-28	4.87781e-15	-0.0514692	0.0304945
3	rs8002366	rs191967354	13	93680349	a	g	0.0148	1.2523	0.675	1.85526	6.64732e-27	-22.9136	3.44382e-28	4.91177e-15	0.0518076	0.0307461
3	rs8002366	rs143610982	13	93811082	a	c	0.0141	1.2359	0.6914	1.78753	6.64603e-27	-22.9137	3.52256e-28	5.02357e-15	0.0530025	0.0314313
3	rs8002366	rs79748507	13	93632146	c	g	0.015	-0.9353	0.6508	-1.43715	6.64532e-27	-22.9137	-3.4198e-28	4.87632e-15	-0.0514618	0.0304945
3	rs8002366	rs2117720	13	93628576	a	c	0.015	-0.9351	0.6508	-1.43685	6.64192e-27	-22.914	-3.41743e-28	4.87441e-15	-0.0514524	0.0304945
3	rs8002366	rs9516201	13	93922640	a	g	0.1852	0.3705	0.204	1.81618	6.63223e-27	-22.9146	1.08057e-28	1.5462e-15	0.0162927	0.00974779
3	rs8002366	rs74420403	13	93632385	a	g	0.015	-0.9343	0.6508	-1.43562	6.62832e-27	-22.9149	-3.40794e-28	4.86678e-15	-0.0514148	0.0304945
3	rs8002366	rs1414134	13	93604005	a	g	0.0443	0.7637	0.3864	1.97645	6.62582e-27	-22.915	2.01056e-28	2.87328e-15	0.0303444	0.0180337
3	rs8002366	rs12428876	13	93632529	a	c	0.015	-0.9341	0.6508	-1.43531	6.62492e-27	-22.9151	-3.40557e-28	4.86488e-15	-0.0514054	0.0304945
3	rs8002366	rs12428594	13	93625371	t	c	0.015	-0.9328	0.6508	-1.43331	6.60292e-27	-22.9165	-3.39022e-28	4.85252e-15	-0.0513442	0.0304945
3	rs8002366	rs1836660	13	93632741	t	c	0.015	-0.9327	0.6508	-1.43316	6.60123e-27	-22.9166	-3.38904e-28	4.85157e-15	-0.0513395	0.0304945
3	rs8002366	rs76118842	13	93632163	t	c	0.015	-0.9326	0.6508	-1.43301	6.59954e-27	-22.9168	-3.38786e-28	4.85062e-15	-0.0513348	0.0304945
3	rs8002366	rs12428373	13	93625621	a	t	0.015	-0.9326	0.6508	-1.43301	6.59954e-27	-22.9168	-3.38786e-28	4.85062e-15	-0.0513348	0.0304945
3	rs8002366	rs36080091	13	93632576	t	c	0.015	-0.9325	0.6508	-1.43285	6.59786e-27	-22.9169	-3.38669e-28	4.84967e-15	-0.0513301	0.0304945
3	rs8002366	rs9561232	13	93633334	a	c	0.015	-0.9324	0.6508	-1.4327	6.59617e-27	-22.917	-3.38551e-28	4.84873e-15	-0.0513254	0.0304945
3	rs8002366	rs80072953	13	93634432	t	c	0.015	-0.9321	0.6508	-1.43224	6.59111e-27	-22.9173	-3.38199e-28	4.84588e-15	-0.0513113	0.0304945
3	rs8002366	rs9561215	13	93626334	t	g	0.015	-0.9316	0.6508	-1.43147	6.5827e-27	-22.9179	-3.37612e-28	4.84115e-15	-0.0512878	0.0304945
3	rs8002366	rs9516267	13	94320840	t	g	0.3119	-0.0853	0.1714	-0.497666	6.57571e-27	-22.9183	-8.97891e-29	1.28957e-15	-0.0136547	0.00815163
3	rs8002366	rs7317037	13	94476893	a	c	0.3095	-0.0733	0.1711	-0.428404	6.57349e-27	-22.9185	-9.02993e-29	1.29782e-15	-0.0137369	0.00821776
3	rs8002366	rs61406334	13	93612497	a	g	0.0444	0.7616	0.3864	1.97101	6.56614e-27	-22.919	1.98385e-28	2.85039e-15	0.0302134	0.0180144
3	rs8002366	rs12429890	13	93610708	a	t	0.0444	0.7616	0.3864	1.97101	6.56614e-27	-22.919	1.98385e-28	2.85039e-15	0.0302134	0.0180144
3	rs8002366	rs12428634	13	93610622	t	c	0.0444	0.7616	0.3864	1.97101	6.56614e-27	-22.919	1.98385e-28	2.85039e-15	0.0302134	0.0180144
3	rs8002366	rs72632642	13	93610488	a	g	0.0444	0.7616	0.3864	1.97101	6.56614e-27	-22.919	1.98385e-28	2.85039e-15	0.0302134	0.0180144
3	rs8002366	rs7333292	13	93609710	t	c	0.0444	0.7616	0.3864	1.97101	6.56614e-27	-22.919	1.98385e-28	2.85039e-15	0.0302134	0.0180144
3	rs8002366	rs11843022	13	93608281	a	c	0.0444	0.7616	0.3864	1.97101	6.56614e-27	-22.919	1.98385e-28	2.85039e-15	0.0302134	0.0180144
3	rs8002366	rs149471776	13	93613408	a	g	0.0444	0.7615	0.3864	1.97076	6.56331e-27	-22.9191	1.98269e-28	2.84945e-15	0.0302087	0.0180144
3	rs8002366	rs1411509	13	94436220	a	g	0.3093	-0.0718	0.1713	-0.419148	6.55921e-27	-22.9194	-9.01369e-29	1.29736e-15	-0.0137421	0.00823183
3	rs8002366	rs9561238	13	93641656	t	c	0.015	-0.929	0.6503	-1.42857	6.55109e-27	-22.92	-3.3541e-28	4.82334e-15	-0.0511991	0.0304945
3	rs8002366	rs17267613	13	93965808	a	g	0.0357	0.215	0.4335	0.495963	6.54815e-27	-22.9201	2.22771e-28	3.20682e-15	0.0340205	0.0203244
3	rs8002366	rs7337720	13	94205582	a	g	0.3774	-0.2345	0.1634	-1.43513	6.54728e-27	-22.9202	-8.60703e-29	1.24244e-15	-0.013146	0.00793441
3	rs8002366	rs4300503	13	94446690	t	c	0.3093	-0.071	0.1713	-0.414478	6.54605e-27	-22.9203	-8.98779e-29	1.29515e-15	-0.0137301	0.00822999
3	rs8002366	rs9561445	13	94439039	a	g	0.3093	-0.0715	0.1713	-0.417396	6.53986e-27	-22.9207	-8.97739e-29	1.29441e-15	-0.0137272	0.00823186
3	rs8002366	rs1335323	13	93640180	a	t	0.015	-0.9282	0.6504	-1.42712	6.53535e-27	-22.921	-3.34314e-28	4.81446e-15	-0.0511547	0.0304945
3	rs8002366	rs9561240	13	93643311	c	g	0.015	-0.9279	0.6503	-1.42688	6.53273e-27	-22.9212	-3.34131e-28	4.81298e-15	-0.0511473	0.0304945
3	rs8002366	rs3759423	13	94445177	t	c	0.3092	-0.0713	0.1714	-0.415986	6.52433e-27	-22.9217	-8.94907e-29	1.29217e-15	-0.0137165	0.00823263
3	rs8002366	rs7982281	13	93607397	a	g	0.0444	0.7598	0.3864	1.96636	6.51556e-27	-22.9223	1.96307e-28	2.83354e-15	0.030129	0.0180144
3	rs8002366	rs1414135	13	93604196	a	g	0.0444	0.7598	0.3864	1.96636	6.51556e-27	-22.9223	1.96307e-28	2.83354e-15	0.030129	0.0180144
3	rs8002366	rs9524215	13	94443754	c	g	0.3093	-0.0709	0.1713	-0.413894	6.50139e-27	-22.9233	-8.90528e-29	1.28855e-15	-0.0136975	0.00823194
3	rs8002366	rs9524216	13	94444092	t	g	0.3093	-0.0709	0.1713	-0.413894	6.50139e-27	-22.9233	-8.90528e-29	1.28855e-15	-0.0136975	0.00823194
3	rs8002366	rs4274304	13	94446636	a	g	0.3093	-0.0708	0.1713	-0.41331	6.49501e-27	-22.9237	-8.89332e-29	1.28758e-15	-0.0136925	0.00823195
3	rs8002366	rs9556239	13	93602721	a	g	0.0443	0.759	0.3864	1.96429	6.49325e-27	-22.9238	1.95602e-28	2.82914e-15	0.0301239	0.0180337
3	rs8002366	rs9556324	13	94437551	a	g	0.3093	-0.0707	0.1713	-0.412726	6.48864e-27	-22.9241	-8.88138e-29	1.2866e-15	-0.0136876	0.00823196
3	rs8002366	rs9561444	13	94437756	t	g	0.3093	-0.0707	0.1713	-0.412726	6.48864e-27	-22.9241	-8.88138e-29	1.2866e-15	-0.0136876	0.00823196
3	rs8002366	rs9556238	13	93602547	a	c	0.0443	0.7588	0.3864	1.96377	6.48769e-27	-22.9242	1.95374e-28	2.82728e-15	0.0301145	0.0180337
3	rs8002366	rs17234169	13	93606595	t	c	0.0444	0.7587	0.3864	1.96351	6.48491e-27	-22.9244	1.9505e-28	2.82331e-15	0.0300775	0.0180144
3	rs8002366	rs34119608	13	94080482	a	c	0.2654	-0.3482	0.1797	-1.93767	6.47759e-27	-22.9249	-2.53877e-28	3.63906e-15	-0.0391931	0.0225456
3	rs8002366	rs9556248	13	93631026	a	c	0.015	-0.9252	0.651	-1.4212	6.47158e-27	-22.9253	-3.29878e-28	4.77839e-15	-0.0509733	0.0304945
3	rs8002366	rs3759422	13	94445272	t	c	0.3093	-0.0704	0.1713	-0.410975	6.46957e-27	-22.9254	-8.84568e-29	1.28369e-15	-0.0136727	0.008232
3	rs8002366	rs9524217	13	94445415	a	g	0.3093	-0.0703	0.1713	-0.410391	6.46323e-27	-22.9258	-8.83381e-29	1.28272e-15	-0.0136678	0.00823201
3	rs8002366	rs9589836	13	94446129	a	g	0.3093	-0.0701	0.1713	-0.409224	6.45058e-27	-22.9267	-8.81013e-29	1.28079e-15	-0.0136579	0.00823204
3	rs8002366	rs57290166	13	93612652	a	g	0.0444	0.7574	0.3864	1.96014	6.44895e-27	-22.9268	1.93575e-28	2.81127e-15	0.0300166	0.0180144
3	rs8002366	rs9556246	13	93630526	t	c	0.015	-0.9225	0.651	-1.41705	6.42744e-27	-22.9282	-3.26812e-28	4.75333e-15	-0.0508463	0.0304945
3	rs8002366	rs9556241	13	93602902	a	g	0.0443	0.7561	0.3865	1.95627	6.40791e-27	-22.9295	1.92101e-28	2.80051e-15	0.0299787	0.0180338
3	rs8002366	rs7320187	13	93704661	a	g	0.1034	0.3127	0.2602	1.20177	6.39575e-27	-22.9304	1.30435e-28	1.90401e-15	0.0203941	0.0122843
3	rs8002366	rs9556247	13	93630588	t	g	0.015	-0.92	0.651	-1.41321	6.38693e-27	-22.931	-3.24001e-28	4.73027e-15	-0.0507288	0.0304945
3	rs8002366	rs61974525	13	93546883	a	g	0.101	0.3081	0.2686	1.14706	6.38121e-27	-22.9314	1.30984e-28	1.91406e-15	0.0205266	0.0123608
3	rs8002366	rs4486746	13	94446880	t	c	0.3093	-0.0687	0.1713	-0.401051	6.36297e-27	-22.9326	-8.64637e-29	1.26733e-15	-0.0135886	0.00823222
3	rs8002366	rs9301909	13	94449198	a	g	0.3094	-0.0686	0.1713	-0.400467	6.35678e-27	-22.933	-8.63403e-29	1.26627e-15	-0.0135824	0.00823149
3	rs8002366	rs2183430	13	94491026	a	g	0.3095	-0.0693	0.1709	-0.4055	6.32599e-27	-22.9351	-8.56745e-29	1.25999e-15	-0.0135433	0.00821824
3	rs8002366	rs9561447	13	94448266	a	g	0.3094	-0.0681	0.1713	-0.397548	6.32593e-27	-22.9351	-8.57647e-29	1.26151e-15	-0.0135576	0.00823156
3	rs8002366	rs118048191	13	94430578	c	g	0.0205	-1.1795	0.5712	-2.06495	6.31143e-27	-22.9361	-2.7295e-28	4.01647e-15	-0.043247	0.0261859
3	rs8002366	rs3864992	13	94447892	a	t	0.3094	-0.0678	0.1713	-0.395797	6.30752e-27	-22.9364	-8.54214e-29	1.25866e-15	-0.0135428	0.00823159
3	rs8002366	rs9524223	13	94450798	t	c	0.3096	-0.0667	0.1712	-0.389603	6.27912e-27	-22.9384	-8.49043e-29	1.25451e-15	-0.0135217	0.00823424
3	rs8002366	rs9561458	13	94498360	t	c	0.3094	-0.0689	0.171	-0.402924	6.26377e-27	-22.9394	-8.44986e-29	1.25005e-15	-0.0134901	0.00821526
3	rs8002366	rs9561226	13	93631100	t	g	0.015	-0.9242	0.651	-1.41966	6.26124e-27	-22.9396	-3.15238e-28	4.65741e-15	-0.0503476	0.0304881
3	rs8002366	rs4274305	13	94446939	a	g	0.3093	-0.0686	0.1713	-0.400467	6.26048e-27	-22.9397	-8.45105e-29	1.25078e-15	-0.0134991	0.00822616
3	rs8002366	rs319535	13	93816293	a	g	0.0505	-0.4451	0.3606	-1.23433	6.25738e-27	-22.9399	1.80872e-28	2.67887e-15	0.0289054	0.0176447
3	rs8002366	rs7988628	13	94474556	t	g	0.3101	-0.0666	0.171	-0.389474	6.25476e-27	-22.9401	-8.45238e-29	1.25208e-15	-0.0135135	0.00824776
3	rs8002366	rs12877038	13	94193124	a	c	0.4786	0.2103	0.159	1.32264	6.25012e-27	-22.9404	7.76981e-29	1.15204e-15	0.0124315	0.00760309
3	rs8002366	rs1445245	13	94180037	t	c	0.3023	-0.1247	0.1722	-0.724158	6.24706e-27	-22.9406	-8.49157e-29	1.25913e-15	-0.0135929	0.00830766
3	rs8002366	rs9524231	13	94462852	a	g	0.3096	-0.068	0.1711	-0.397428	6.24181e-27	-22.941	-8.41011e-29	1.24687e-15	-0.0134738	0.00821768
3	rs8002366	rs7317144	13	94455981	a	g	0.3096	-0.0639	0.1711	-0.373466	6.24137e-27	-22.941	-8.3818e-29	1.24191e-15	-0.0134294	0.00817107
3	rs8002366	rs9524243	13	94475145	t	c	0.3096	-0.0679	0.1711	-0.396844	6.23578e-27	-22.9414	-8.39889e-29	1.24593e-15	-0.0134689	0.0082177
3	rs8002366	rs4262826	13	94369250	a	g	0.3166	-0.0787	0.1707	-0.461043	6.23131e-27	-22.9417	-8.30669e-29	1.23208e-15	-0.0133306	0.00811848
3	rs8002366	rs3864994	13	94448088	a	g	0.3089	-0.0665	0.1715	-0.387755	6.22391e-27	-22.9422	-8.39022e-29	1.24626e-15	-0.0134806	0.00823544
3	rs8002366	rs9524236	13	94465066	a	g	0.3096	-0.0677	0.1711	-0.395675	6.22373e-27	-22.9422	-8.37652e-29	1.24406e-15	-0.013459	0.00821772
3	rs8002366	rs9556327	13	94441904	t	c	0.3092	-0.0663	0.1714	-0.386814	6.21423e-27	-22.9429	-8.36996e-29	1.24442e-15	-0.013469	0.00823326
3	rs8002366	rs959898	13	93736849	t	c	0.486	0.1879	0.158	1.18924	6.20451e-27	-22.9436	7.58321e-29	1.12622e-15	0.0122221	0.00741951
3	rs8002366	rs9524197	13	94410912	a	g	0.0469	0.1748	0.3755	0.465513	6.19936e-27	-22.9439	1.79731e-28	2.67005e-15	0.028992	0.0175912
3	rs8002366	rs308234	13	93653099	a	g	0.3528	-0.2134	0.1659	-1.28632	6.17888e-27	-22.9454	-7.92053e-29	1.18029e-15	-0.0128187	0.00781923
3	rs8002366	rs9524200	13	94413796	a	g	0.0469	0.1739	0.3755	0.463116	6.1752e-27	-22.9456	1.78769e-28	2.66199e-15	0.0289495	0.0175912
3	rs8002366	rs7331613	13	94085674	t	g	0.2704	-0.346	0.1785	-1.93838	6.16699e-27	-22.9462	-2.33654e-28	3.44174e-15	-0.0378879	0.0220296
3	rs8002366	rs9556282	13	93989918	a	g	0.1245	-0.2267	0.2411	-0.940274	6.15918e-27	-22.9467	1.42335e-28	2.233e-15	0.0231094	0.0165989
3	rs8002366	rs6416428	13	94455640	t	c	0.3096	-0.0651	0.1711	-0.380479	6.14959e-27	-22.9474	-8.2469e-29	1.23391e-15	-0.0134105	0.00823045
3	rs8002366	rs9516286	13	94431860	c	g	0.3092	-0.0652	0.1714	-0.380397	6.14875e-27	-22.9475	-8.24829e-29	1.23422e-15	-0.0134146	0.00823339
3	rs8002366	rs7327794	13	93749624	a	g	0.0191	1.0125	0.588	1.72194	6.1431e-27	-22.9479	2.72268e-28	4.06934e-15	0.044321	0.0270422
3	rs8002366	rs1475449	13	93971320	t	c	0.459	-0.1739	0.1581	-1.09994	6.14035e-27	-22.9481	-7.72911e-29	1.16157e-15	-0.0125874	0.00782878
3	rs8002366	rs7140006	13	93644002	a	g	0.225	-0.2071	0.191	-1.08429	6.13009e-27	-22.9488	-8.96388e-29	1.34182e-15	-0.0146228	0.00893794
3	rs8002366	rs7331637	13	94466508	t	c	0.3103	-0.0645	0.171	-0.377193	6.12897e-27	-22.9489	-8.21681e-29	1.23223e-15	-0.0134065	0.00824655
3	rs8002366	rs9523877	13	93632341	t	c	0.2504	-0.2133	0.1838	-1.1605	6.12769e-27	-22.949	-8.63491e-29	1.29301e-15	-0.0140916	0.0086177
3	rs8002366	rs2590547	13	94123549	t	c	0.1892	0.2245	0.2032	1.10482	6.12424e-27	-22.9492	9.99179e-29	1.5097e-15	0.0163151	0.0102945
3	rs8002366	rs10047752	13	94469314	t	g	0.3102	-0.0644	0.171	-0.376608	6.12306e-27	-22.9493	-8.20657e-29	1.23141e-15	-0.0134027	0.0082473
3	rs8002366	rs9301911	13	94469260	a	g	0.3102	-0.0643	0.171	-0.376023	6.11717e-27	-22.9497	-8.19562e-29	1.23049e-15	-0.0133977	0.00824731
3	rs8002366	rs117879373	13	94441628	c	g	0.0123	0.9534	0.8233	1.15802	6.11635e-27	-22.9498	-3.45675e-28	5.18096e-15	-0.0565166	0.0345615
3	rs8002366	rs12854090	13	94197216	a	g	0.4787	0.2081	0.159	1.30881	6.10912e-27	-22.9503	7.52835e-29	1.13176e-15	0.0123231	0.00760302
3	rs8002366	rs11070064	13	94252346	t	c	0.3931	-0.1492	0.1631	-0.914776	6.10808e-27	-22.9504	-7.69566e-29	1.15594e-15	-0.0125992	0.00774718
3	rs8002366	rs1933781	13	94409756	t	c	0.047	0.1765	0.3754	0.470165	6.09709e-27	-22.9511	1.75474e-28	2.63308e-15	0.02878	0.0175736
3	rs8002366	rs12869636	13	94159942	a	g	0.4718	0.2175	0.1588	1.36965	6.09422e-27	-22.9513	7.48985e-29	1.12724e-15	0.0122901	0.00757999
3	rs8002366	rs7991274	13	94468783	a	t	0.3103	-0.0639	0.171	-0.373684	6.09367e-27	-22.9514	-8.15127e-29	1.22669e-15	-0.0133766	0.00824663
3	rs8002366	rs4142602	13	93935502	t	c	0.1794	0.4501	0.2059	2.18601	6.084e-27	-22.9521	9.68027e-29	1.45889e-15	0.015911	0.00983208
3	rs8002366	rs79732739	13	93636296	a	c	0.0418	0.6345	0.4021	1.57797	6.0788e-27	-22.9524	1.85162e-28	2.78937e-15	0.0304604	0.0187649
3	rs8002366	rs9516297	13	94460432	a	g	0.3102	-0.0643	0.171	-0.376023	6.07839e-27	-22.9525	-8.12518e-29	1.22468e-15	-0.0133673	0.0082501
3	rs8002366	rs7999251	13	94473100	a	g	0.3103	-0.0633	0.171	-0.370175	6.05866e-27	-22.9539	-8.08632e-29	1.22119e-15	-0.0133467	0.0082467
3	rs8002366	rs7330202	13	94466474	a	g	0.3103	-0.0632	0.171	-0.369591	6.05285e-27	-22.9543	-8.07556e-29	1.22027e-15	-0.0133417	0.00824671
3	rs8002366	rs9301910	13	94465294	a	g	0.3103	-0.0632	0.171	-0.369591	6.05285e-27	-22.9543	-8.07556e-29	1.22027e-15	-0.0133417	0.00824671
3	rs8002366	rs9561320	13	93994458	a	g	0.1245	-0.2287	0.241	-0.948963	6.05284e-27	-22.9543	1.38581e-28	2.20013e-15	0.0228952	0.016599
3	rs8002366	rs12869656	13	94189352	a	c	0.4786	0.2071	0.159	1.30252	6.04649e-27	-22.9548	7.42149e-29	1.1227e-15	0.012274	0.00760309
3	rs8002366	rs9516296	13	94460314	t	c	0.3102	-0.0635	0.171	-0.371345	6.03192e-27	-22.9558	-8.03901e-29	1.21736e-15	-0.0133274	0.0082502
3	rs8002366	rs160148	13	93671960	c	g	0.353	-0.2104	0.1656	-1.27053	6.03175e-27	-22.9558	-7.66381e-29	1.1589e-15	-0.0127058	0.00782464
3	rs8002366	rs7984578	13	94413819	c	g	0.0469	0.174	0.3755	0.463382	6.03061e-27	-22.9559	1.73012e-28	2.61338e-15	0.0286889	0.0175915
3	rs8002366	rs7998863	13	94472825	a	g	0.3102	-0.0629	0.171	-0.367836	6.00164e-27	-22.958	-7.98279e-29	1.21255e-15	-0.013301	0.00825001
3	rs8002366	rs9524228	13	94458222	c	g	0.3103	-0.0625	0.171	-0.365497	5.97453e-27	-22.96	-7.93202e-29	1.20818e-15	-0.0132764	0.00824959
3	rs8002366	rs1411505	13	94462327	t	c	0.3102	-0.0625	0.171	-0.365497	5.97453e-27	-22.96	-7.93273e-29	1.20828e-15	-0.0132776	0.00825032
3	rs8002366	rs1408218	13	94053476	a	g	0.1074	0.2742	0.2595	1.05665	5.96546e-27	-22.9606	1.17268e-28	1.7863e-15	0.0196578	0.0121846
3	rs8002366	rs2590560	13	94099856	a	g	0.2866	-0.1252	0.1738	-0.720368	5.96422e-27	-22.9607	-8.23001e-29	1.25984e-15	-0.013799	0.00870114
3	rs8002366	rs2389048	13	94457135	t	c	0.3103	-0.0619	0.171	-0.361988	5.94046e-27	-22.9624	-7.86902e-29	1.20277e-15	-0.0132465	0.00824967
3	rs8002366	rs465996	13	93664049	t	g	0.353	-0.2088	0.1656	-1.26087	5.9294e-27	-22.9633	-7.48037e-29	1.14286e-15	-0.0126157	0.00781824
3	rs8002366	rs456981	13	93664004	t	g	0.353	-0.2086	0.1656	-1.25966	5.91791e-27	-22.9641	-7.46022e-29	1.14113e-15	-0.0126062	0.00781824
3	rs8002366	rs9524003	13	93951192	a	g	0.46	-0.1838	0.1587	-1.15816	5.91632e-27	-22.9642	-7.31216e-29	1.12356e-15	-0.0123593	0.00778592
3	rs8002366	rs319546	13	93820198	t	c	0.4359	0.2405	0.1615	1.48916	5.91511e-27	-22.9643	7.26223e-29	1.1138e-15	0.0122774	0.00768051
3	rs8002366	rs9516280	13	94392399	a	g	0.3408	-0.0846	0.1674	-0.505376	5.9018e-27	-22.9653	-7.63747e-29	1.17346e-15	-0.0129409	0.00811492
3	rs8002366	rs9561309	13	93975887	t	g	0.1246	-0.2281	0.2411	-0.94608	5.87958e-27	-22.9669	1.32015e-28	2.13553e-15	0.022453	0.0164776
3	rs8002366	rs9516219	13	93967340	a	g	0.4288	0.1849	0.1601	1.1549	5.87325e-27	-22.9674	7.27662e-29	1.12292e-15	0.0123894	0.00782277
3	rs8002366	rs7986637	13	93614714	a	t	0.3712	-0.1442	0.1648	-0.875	5.87192e-27	-22.9675	-7.35823e-29	1.13209e-15	-0.0125312	0.00782508
3	rs8002366	rs9561311	13	93978321	a	g	0.1245	-0.2327	0.241	-0.96556	5.85746e-27	-22.9686	1.31711e-28	2.13906e-15	0.0224861	0.016599
3	rs8002366	rs12429919	13	94465619	t	c	0.3104	-0.0597	0.1709	-0.349327	5.85628e-27	-22.9686	-7.71152e-29	1.18899e-15	-0.0131679	0.0082464
3	rs8002366	rs7317585	13	94288962	c	g	0.3254	-0.0185	0.1701	-0.10876	5.85286e-27	-22.9689	-7.57254e-29	1.1666e-15	-0.0129382	0.00807051
3	rs8002366	rs17300157	13	94005293	a	g	0.1248	-0.2319	0.2393	-0.969076	5.81733e-27	-22.9715	1.30171e-28	2.12421e-15	0.0223763	0.0165819
3	rs8002366	rs4773697	13	93618922	a	g	0.371	-0.1442	0.1651	-0.87341	5.81049e-27	-22.9721	-7.24935e-29	1.12248e-15	-0.0124763	0.00782199
3	rs8002366	rs78335928	13	94409637	a	g	0.0261	0.6344	0.5095	1.24514	5.80501e-27	-22.9725	2.16844e-28	3.35339e-15	0.0373547	0.0232763
3	rs8002366	rs9524012	13	93967241	c	g	0.4288	0.1836	0.1601	1.14678	5.79598e-27	-22.9731	7.14229e-29	1.11123e-15	0.0123228	0.00782278
3	rs8002366	rs7985281	13	93627197	a	g	0.2537	-0.2056	0.1829	-1.12411	5.78384e-27	-22.974	-7.93284e-29	1.23023e-15	-0.0137155	0.00857657
3	rs8002366	rs456766	13	93656634	a	g	0.3529	-0.206	0.1657	-1.24321	5.76444e-27	-22.9755	-7.19218e-29	1.11792e-15	-0.0124768	0.00781876
3	rs8002366	rs7990128	13	94286508	a	g	0.3254	-0.0156	0.17	-0.0917647	5.73315e-27	-22.9779	-7.35647e-29	1.14777e-15	-0.0128315	0.0080706
3	rs8002366	rs406478	13	93741320	a	g	0.444	-0.3552	0.1613	-2.20211	5.71847e-27	-22.979	-6.84275e-29	1.07051e-15	-0.0119661	0.00756419
3	rs8002366	rs6492633	13	93617698	a	c	0.371	-0.1412	0.165	-0.855758	5.69366e-27	-22.9809	-7.04784e-29	1.10504e-15	-0.0123784	0.00782595
3	rs8002366	rs460496	13	93662641	t	c	0.353	-0.2042	0.1656	-1.23309	5.6728e-27	-22.9825	-7.03196e-29	1.10382e-15	-0.0123959	0.00781826
3	rs8002366	rs12874982	13	94078229	a	c	0.2654	-0.3429	0.1797	-1.90818	5.66729e-27	-22.9829	-2.11957e-28	3.28754e-15	-0.0374	0.0225456
3	rs8002366	rs7326722	13	94404488	a	g	0.367	0.1595	0.1646	0.969016	5.63019e-27	-22.9857	6.8813e-29	1.08429e-15	0.0122221	0.00770947
3	rs8002366	rs10508003	13	94081148	a	g	0.2656	-0.3426	0.1797	-1.90651	5.62563e-27	-22.9861	-2.09777e-28	3.26813e-15	-0.0372895	0.0225402
3	rs8002366	rs2150124	13	94456424	a	t	0.3103	-0.0561	0.171	-0.32807	5.6247e-27	-22.9862	-7.2881e-29	1.15205e-15	-0.0129573	0.00825039
3	rs8002366	rs7990129	13	93627287	t	c	0.2515	-0.203	0.1834	-1.10687	5.62396e-27	-22.9862	-7.65106e-29	1.2072e-15	-0.0136044	0.00860517
3	rs8002366	rs12585475	13	94391098	a	g	0.3414	-0.0792	0.1673	-0.473401	5.60497e-27	-22.9877	-7.09888e-29	1.12606e-15	-0.0126653	0.00811282
3	rs8002366	rs544562	13	93720540	a	g	0.4554	0.1822	0.1584	1.15025	5.60371e-27	-22.9878	6.60885e-29	1.04433e-15	0.0117937	0.00745212
3	rs8002366	rs12855239	13	94078249	t	g	0.2654	-0.3429	0.1797	-1.90818	5.58496e-27	-22.9892	-2.05973e-28	3.21838e-15	-0.03688	0.0222369
3	rs8002366	rs9516276	13	94374809	a	g	0.3179	-0.0665	0.1705	-0.390029	5.5807e-27	-22.9896	-7.10905e-29	1.1277e-15	-0.0127386	0.00809968
3	rs8002366	rs9561425	13	94326747	t	c	0.3133	-0.0663	0.1708	-0.388173	5.56113e-27	-22.9911	-7.10817e-29	1.13023e-15	-0.0127819	0.00814435
3	rs8002366	rs696932	13	93718026	a	g	0.4554	0.1808	0.1584	1.14141	5.52696e-27	-22.9938	6.48175e-29	1.033e-15	0.0117275	0.00745213
3	rs8002366	rs140162804	13	93993829	t	c	0.011	1.2207	0.7774	1.57023	5.52329e-27	-22.9941	3.11559e-28	4.9807e-15	0.0564082	0.0361874
3	rs8002366	rs12876135	13	94199738	t	c	0.4787	0.198	0.159	1.24528	5.51567e-27	-22.9947	6.523e-29	1.04416e-15	0.0118263	0.00760304
3	rs8002366	rs7335100	13	93630954	c	g	0.2509	-0.2006	0.1837	-1.092	5.49457e-27	-22.9963	-7.4098e-29	1.18608e-15	-0.0134857	0.00861201
3	rs8002366	rs9516142	13	93571840	t	c	0.111	0.2252	0.256	0.879688	5.48643e-27	-22.997	1.02008e-28	1.63332e-15	0.0185927	0.0118556
3	rs8002366	rs3924916	13	94422191	a	g	0.3685	0.2038	0.1645	1.23891	5.48634e-27	-22.997	6.62754e-29	1.06149e-15	0.0120801	0.0077103
3	rs8002366	rs72635674	13	93930671	t	c	0.1824	0.4343	0.2046	2.12268	5.47553e-27	-22.9978	8.29337e-29	1.33348e-15	0.0151462	0.00976415
3	rs8002366	rs141640880	13	93837504	t	c	0.0143	-0.9849	0.6839	-1.44012	5.46726e-27	-22.9985	-2.67202e-28	4.28866e-15	-0.0488731	0.0312339
3	rs8002366	rs4771869	13	93951044	t	c	0.0208	0.992	0.5656	1.75389	5.46324e-27	-22.9988	2.21955e-28	3.56508e-15	0.0406271	0.0259973
3	rs8002366	rs9523993	13	93930403	a	g	0.1824	0.4337	0.2046	2.11975	5.4505e-27	-22.9998	8.23951e-29	1.32861e-15	0.015117	0.00976416
3	rs8002366	rs3858832	13	93641297	a	g	0.2531	-0.1987	0.1833	-1.08402	5.43103e-27	-23.0014	-7.26582e-29	1.1714e-15	-0.0133784	0.00858329
3	rs8002366	rs9284273	13	94423446	t	c	0.0335	0.2229	0.4428	0.503388	5.42079e-27	-23.0022	1.74914e-28	2.81997e-15	0.0322672	0.0206353
3	rs8002366	rs112616813	13	93921991	a	g	0.0157	-0.8647	0.6617	-1.30679	5.39691e-27	-23.0041	-2.51919e-28	4.08033e-15	-0.0466784	0.0301009
3	rs8002366	rs139478450	13	94362840	a	g	0.0119	1.2786	0.7589	1.68481	5.39152e-27	-23.0046	2.86594e-28	4.64093e-15	0.0531564	0.034194
3	rs8002366	rs319538	13	93763421	a	g	0.4123	-0.1023	0.1609	-0.635799	5.39032e-27	-23.0047	-6.38968e-29	1.03584e-15	-0.011854	0.007651
3	rs8002366	rs184537566	13	93800651	a	g	0.0175	-0.8707	0.6133	-1.4197	5.38721e-27	-23.0049	-2.367e-28	3.83306e-15	-0.0439374	0.0282271
3	rs8002366	rs9524037	13	94037467	a	g	0.494	0.1051	0.1599	0.657286	5.38286e-27	-23.0053	6.81899e-29	1.13067e-15	0.012668	0.00877614
3	rs8002366	rs3015339	13	94447884	t	c	0.0118	0.1818	0.747	0.243373	5.37341e-27	-23.006	2.88593e-28	4.67683e-15	0.0537076	0.0344388
3	rs8002366	rs9516274	13	94370444	t	c	0.3189	-0.0608	0.1704	-0.356808	5.36066e-27	-23.007	-6.71382e-29	1.09217e-15	-0.0125242	0.00810317
3	rs8002366	rs11620369	13	93873495	a	g	0.0954	0.4794	0.2674	1.79282	5.34782e-27	-23.0081	1.05369e-28	1.71786e-15	0.0197031	0.0127911
3	rs8002366	rs117075592	13	93747665	t	g	0.0132	-1.0614	0.7179	-1.47848	5.33612e-27	-23.009	-2.68963e-28	4.3844e-15	-0.0504043	0.0325856
3	rs8002366	rs9561236	13	93638674	t	g	0.0428	0.5897	0.3957	1.49027	5.29117e-27	-23.0127	1.50605e-28	2.47157e-15	0.0284634	0.0185563
3	rs8002366	rs319537	13	93763314	t	c	0.4124	-0.1006	0.161	-0.624845	5.28741e-27	-23.013	-6.21491e-29	1.01971e-15	-0.0117542	0.00764835
3	rs8002366	rs77938249	13	93616330	c	g	0.0264	0.847	0.4958	1.70835	5.27913e-27	-23.0137	1.8796e-28	3.0835e-15	0.0356043	0.023095
3	rs8002366	rs1867438	13	93770081	c	g	0.4078	-0.1163	0.1611	-0.721912	5.26718e-27	-23.0147	-6.18488e-29	1.01712e-15	-0.0117423	0.00765057
3	rs8002366	rs319528	13	93760071	a	g	0.4124	-0.0999	0.161	-0.620497	5.26439e-27	-23.0149	-6.1773e-29	1.01636e-15	-0.0117341	0.00765072
3	rs8002366	rs117895517	13	93619743	a	g	0.0263	0.8476	0.4987	1.69962	5.26348e-27	-23.015	1.87512e-28	3.08188e-15	0.0356252	0.0231377
3	rs8002366	rs11618917	13	93875843	t	c	0.0954	0.4762	0.2674	1.78085	5.2502e-27	-23.0161	1.02627e-28	1.69266e-15	0.0195473	0.0127911
3	rs8002366	rs2094188	13	93532863	a	g	0.0355	-0.5862	0.4289	-1.36675	5.23753e-27	-23.0171	-1.61628e-28	2.66579e-15	-0.0308596	0.0201125
3	rs8002366	rs9556260	13	93741140	a	g	0.3679	-0.3019	0.1657	-1.82197	5.23581e-27	-23.0173	-6.21105e-29	1.02554e-15	-0.0118626	0.00775561
3	rs8002366	rs9556242	13	93617265	a	g	0.0263	0.8402	0.4959	1.69429	5.22105e-27	-23.0185	1.85356e-28	3.06195e-15	0.0355016	0.0231377
3	rs8002366	rs9589672	13	93683498	t	c	0.2818	-0.2587	0.1762	-1.46822	5.21946e-27	-23.0186	-6.64877e-29	1.10033e-15	-0.0127384	0.00834835
3	rs8002366	rs75401463	13	94034201	a	g	0.1022	0.4732	0.2648	1.78701	5.21903e-27	-23.0187	1.05951e-28	1.79086e-15	0.0203009	0.0142263
3	rs8002366	rs61264674	13	93871460	t	c	0.0953	0.4774	0.2687	1.7767	5.21695e-27	-23.0188	1.01743e-28	1.68481e-15	0.0195024	0.0127971
3	rs8002366	rs34779740	13	93608286	t	g	0.0263	0.84	0.4965	1.69184	5.2017e-27	-23.0201	1.84373e-28	3.05284e-15	0.0354448	0.0231377
3	rs8002366	rs12860685	13	93683065	a	g	0.2818	-0.2582	0.1762	-1.46538	5.19688e-27	-23.0205	-6.60749e-29	1.09649e-15	-0.0127143	0.00834836
3	rs8002366	rs9556263	13	93780437	t	g	0.4077	-0.1148	0.161	-0.713043	5.19613e-27	-23.0206	-6.06578e-29	1.00611e-15	-0.0116736	0.00765086
3	rs8002366	rs2781043	13	93761615	a	g	0.4123	-0.0985	0.161	-0.611801	5.19469e-27	-23.0207	-6.06048e-29	1.00556e-15	-0.0116667	0.007651
3	rs8002366	rs9561234	13	93634939	t	g	0.0427	0.5851	0.3961	1.47715	5.18596e-27	-23.0214	1.4649e-28	2.43469e-15	0.0282474	0.0185773
3	rs8002366	rs9523932	13	93788356	a	g	0.4073	-0.1196	0.1615	-0.740557	5.17645e-27	-23.0222	-6.02857e-29	1.00218e-15	-0.0116462	0.00764165
3	rs8002366	rs7993454	13	93882017	a	g	0.0115	-1.0806	0.7485	-1.44369	5.17532e-27	-23.0223	-2.76646e-28	4.60217e-15	-0.053455	0.0351435
3	rs8002366	rs7981910	13	94014625	t	c	0.125	-0.2443	0.2394	-1.02047	5.175e-27	-23.0224	1.08863e-28	1.94827e-15	0.0210363	0.0170574
3	rs8002366	rs4773757	13	94380923	a	c	0.0501	0.1661	0.3654	0.45457	5.16366e-27	-23.0233	1.34607e-28	2.23716e-15	0.0260682	0.0170206
3	rs8002366	rs117507973	13	94289777	t	c	0.0126	0.5501	0.72	0.764028	5.15486e-27	-23.024	2.62866e-28	4.37828e-15	0.0509939	0.0334413
3	rs8002366	rs2166083	13	93792461	a	c	0.4073	-0.1193	0.1615	-0.7387	5.14834e-27	-23.0246	-5.98056e-29	9.97596e-16	-0.0116165	0.00763949
3	rs8002366	rs4325418	13	94028873	a	g	0.4941	0.1008	0.1599	0.630394	5.14683e-27	-23.0247	6.37563e-29	1.08913e-15	0.0123875	0.00877622
3	rs8002366	rs61965694	13	94041148	a	g	0.4941	0.1008	0.1599	0.630394	5.14683e-27	-23.0247	6.37563e-29	1.08913e-15	0.0123875	0.00877622
3	rs8002366	rs75275534	13	93644536	t	c	0.0149	-0.8307	0.654	-1.27018	5.14129e-27	-23.0252	-2.39958e-28	4.00171e-15	-0.0466726	0.0306005
3	rs8002366	rs160823	13	93758861	a	g	0.4121	-0.0978	0.161	-0.607453	5.1203e-27	-23.027	-5.93481e-29	9.93684e-16	-0.0115907	0.0076483
3	rs8002366	rs9561237	13	93638833	t	c	0.0428	0.5808	0.3957	1.46778	5.11262e-27	-23.0276	1.43353e-28	2.40417e-15	0.028039	0.0185568
3	rs8002366	rs1999695	13	93528912	a	g	0.0357	-0.5791	0.4288	-1.35051	5.11024e-27	-23.0278	-1.55596e-28	2.60646e-15	-0.030448	0.0200584
3	rs8002366	rs6492677	13	94402110	t	g	0.3409	-0.0687	0.1675	-0.410149	5.10674e-27	-23.0281	-6.21277e-29	1.04512e-15	-0.0121658	0.00811665
3	rs8002366	rs7987964	13	94398894	t	c	0.3441	-0.0668	0.1671	-0.399761	5.09983e-27	-23.0287	-6.18828e-29	1.04195e-15	-0.0121343	0.00810185
3	rs8002366	rs9556249	13	93639364	c	g	0.0428	0.5801	0.3957	1.46601	5.09895e-27	-23.0288	1.42799e-28	2.39896e-15	0.0280056	0.0185569
3	rs8002366	rs12856213	13	94071464	a	g	0.0739	0.3247	0.3014	1.07731	5.08959e-27	-23.0296	1.11298e-28	1.87337e-15	0.0218677	0.0145378
3	rs8002366	rs36005623	13	93721638	t	c	0.1734	-0.2178	0.2104	-1.03517	5.08289e-27	-23.0302	-7.68106e-29	1.29486e-15	-0.0151116	0.010075
3	rs8002366	rs2813618	13	94105505	t	c	0.3955	0.303	0.1615	1.87616	5.06989e-27	-23.0313	6.271e-29	1.07846e-15	0.0123691	0.00874158
3	rs8002366	rs2389010	13	94270625	t	c	0.3954	-0.171	0.1633	-1.04715	5.06839e-27	-23.0314	-5.84766e-29	9.8448e-16	-0.0115375	0.007623
3	rs8002366	rs12430912	13	93608334	t	c	0.0263	0.8308	0.4962	1.67432	5.06628e-27	-23.0316	1.77514e-28	2.98865e-15	0.0350383	0.0231377
3	rs8002366	rs12429931	13	93599809	t	c	0.0262	0.8315	0.4967	1.67405	5.05473e-27	-23.0326	1.77273e-28	2.98902e-15	0.0350707	0.0231849
3	rs8002366	rs9516282	13	94400287	t	c	0.3417	-0.068	0.1674	-0.406213	5.04694e-27	-23.0332	-6.10425e-29	1.03469e-15	-0.012095	0.0081139
3	rs8002366	rs1335322	13	93546236	t	c	0.0354	-0.5746	0.4281	-1.34221	5.04687e-27	-23.0332	-1.53442e-28	2.59081e-15	-0.0304034	0.0201402
3	rs8002366	rs464886	13	93666118	a	c	0.481	0.1631	0.1588	1.02708	5.04572e-27	-23.0333	5.67779e-29	9.58142e-16	0.0112527	0.00743779
3	rs8002366	rs9516178	13	93777206	a	t	0.4076	-0.1115	0.1608	-0.693408	5.04365e-27	-23.0335	-5.81083e-29	9.82205e-16	-0.0115211	0.00765115
3	rs8002366	rs78276145	13	93565954	t	c	0.0183	-0.7454	0.5936	-1.25573	5.03866e-27	-23.0339	-2.10682e-28	3.55858e-15	-0.041813	0.0276576
3	rs8002366	rs12868741	13	94060818	a	g	0.074	0.3217	0.3013	1.06771	5.01599e-27	-23.0359	1.089e-28	1.85015e-15	0.0217105	0.0145288
3	rs8002366	rs11070047	13	93768316	a	g	0.4079	-0.1111	0.1612	-0.689206	5.01186e-27	-23.0363	-5.75714e-29	9.77063e-16	-0.011487	0.00765027
3	rs8002366	rs28802592	13	93683584	a	g	0.2818	-0.2542	0.1763	-1.44186	5.00333e-27	-23.037	-6.25505e-29	1.06337e-15	-0.0125018	0.00834906
3	rs8002366	rs7991809	13	93888363	a	g	0.0115	-1.0628	0.7485	-1.41991	4.99294e-27	-23.0379	-2.62664e-28	4.47049e-15	-0.0526071	0.0351453
3	rs8002366	rs74337544	13	93878000	c	g	0.0954	0.4672	0.2674	1.7472	4.98901e-27	-23.0383	9.53355e-29	1.62421e-15	0.0191091	0.0127911
3	rs8002366	rs11618114	13	94415332	a	g	0.0104	0.0123	1.5728	0.00782045	4.98865e-27	-23.0383	2.76544e-28	4.69579e-15	0.0554346	0.0367032
3	rs8002366	rs1323979	13	94059497	t	c	0.074	0.3203	0.3012	1.06341	4.98357e-27	-23.0387	1.07875e-28	1.8404e-15	0.0216462	0.0145288
3	rs8002366	rs17300024	13	93913236	a	c	0.0121	-1.0269	0.7286	-1.40942	4.98349e-27	-23.0387	-2.55438e-28	4.35264e-15	-0.0512569	0.0342692
3	rs8002366	rs2999500	13	94106340	c	g	0.3945	0.3004	0.1615	1.86006	4.97504e-27	-23.0395	6.10028e-29	1.06268e-15	0.0122618	0.00875435
3	rs8002366	rs12854387	13	94078077	t	g	0.2657	-0.3394	0.1797	-1.8887	4.97177e-27	-23.0398	-1.7492e-28	2.93154e-15	-0.0351826	0.0221524
3	rs8002366	rs9301881	13	94105286	t	c	0.3954	0.3009	0.1615	1.86316	4.96508e-27	-23.0403	6.07629e-29	1.05975e-15	0.0122381	0.00874203
3	rs8002366	rs9523925	13	93768125	a	g	0.4082	-0.1096	0.1612	-0.679901	4.95522e-27	-23.0412	-5.66304e-29	9.68147e-16	-0.0114284	0.00765159
3	rs8002366	rs1867437	13	93770333	a	g	0.4081	-0.1095	0.1612	-0.67928	4.95062e-27	-23.0416	-5.65561e-29	9.67453e-16	-0.011424	0.00765188
3	rs8002366	rs73547588	13	94422344	a	g	0.0182	0.3695	0.5985	0.617377	4.95057e-27	-23.0416	2.08412e-28	3.56536e-15	0.0420987	0.0282035
3	rs8002366	rs9516156	13	93704342	a	g	0.2704	-0.0708	0.1769	-0.400226	4.95029e-27	-23.0416	-6.29886e-29	1.07834e-15	-0.0127242	0.0085436
3	rs8002366	rs1155717	13	93523248	t	c	0.0354	-0.5707	0.4294	-1.32906	4.94884e-27	-23.0418	-1.49141e-28	2.5499e-15	-0.0301366	0.0201403
3	rs8002366	rs10508009	13	94314155	a	g	0.369	-0.1192	0.1641	-0.726386	4.94133e-27	-23.0424	-5.7775e-29	9.91337e-16	-0.0116922	0.00788519
3	rs8002366	rs75444269	13	93614066	t	c	0.0263	0.8219	0.4961	1.65672	4.93527e-27	-23.043	1.70907e-28	2.92585e-15	0.0346298	0.0231378
3	rs8002366	rs9561212	13	93617595	a	g	0.0264	0.8196	0.4948	1.65643	4.93311e-27	-23.0431	1.70484e-28	2.91942e-15	0.0345591	0.0230951
3	rs8002366	rs79259461	13	93612457	a	g	0.0263	0.8217	0.4961	1.65632	4.93232e-27	-23.0432	1.70759e-28	2.92443e-15	0.0346205	0.0231378
3	rs8002366	rs308245	13	93656044	t	c	0.4812	0.1606	0.1588	1.01134	4.92877e-27	-23.0435	5.48801e-29	9.40067e-16	0.0111346	0.00743768
3	rs8002366	rs112534510	13	93705839	c	g	0.0131	-0.9578	0.7086	-1.35168	4.91972e-27	-23.0443	-2.39748e-28	4.11197e-15	-0.048732	0.032589
3	rs8002366	rs117160010	13	93675116	a	g	0.0185	0.9461	0.5996	1.57789	4.91729e-27	-23.0445	2.02225e-28	3.47096e-15	0.0411252	0.0275456
3	rs8002366	rs9561233	13	93634253	c	g	0.0428	0.5738	0.3952	1.45192	4.91173e-27	-23.045	1.35175e-28	2.32561e-15	0.0275209	0.01854
3	rs8002366	rs17267690	13	94062210	c	g	0.0739	0.3174	0.3013	1.05344	4.9094e-27	-23.0452	1.05603e-28	1.81911e-15	0.0215103	0.0145379
3	rs8002366	rs7982081	13	93543555	a	g	0.0354	-0.5668	0.4283	-1.32337	4.90725e-27	-23.0454	-1.47321e-28	2.53244e-15	-0.030021	0.0201404
3	rs8002366	rs2152241	13	93628945	a	c	0.0428	-0.5775	0.3949	-1.4624	4.89667e-27	-23.0464	-1.34867e-28	2.32516e-15	-0.0275425	0.0185875
3	rs8002366	rs9589807	13	94309026	a	g	0.3687	-0.1188	0.1642	-0.723508	4.89478e-27	-23.0465	-5.69957e-29	9.84005e-16	-0.0116442	0.00788854
3	rs8002366	rs9561264	13	93785901	t	c	0.4079	-0.1133	0.1615	-0.701548	4.88161e-27	-23.0477	-5.53592e-29	9.55367e-16	-0.0113404	0.00763991
3	rs8002366	rs9589677	13	93785888	t	g	0.4079	-0.1133	0.1615	-0.701548	4.88161e-27	-23.0477	-5.53592e-29	9.55367e-16	-0.0113404	0.00763991
3	rs8002366	rs12872878	13	93702732	a	g	0.3607	-0.1809	0.1638	-1.1044	4.87353e-27	-23.0484	-5.63175e-29	9.72562e-16	-0.0115558	0.00778126
3	rs8002366	rs4636770	13	93629262	a	c	0.0428	-0.5758	0.3949	-1.45809	4.86547e-27	-23.0491	-1.33611e-28	2.31302e-15	-0.027461	0.0185875
3	rs8002366	rs9516182	13	93786527	c	g	0.4079	-0.1129	0.1615	-0.699071	4.86372e-27	-23.0493	-5.50628e-29	9.52502e-16	-0.0113211	0.00763991
3	rs8002366	rs74547377	13	93602166	a	g	0.0263	0.8172	0.4964	1.64625	4.85967e-27	-23.0497	1.67109e-28	2.88929e-15	0.0343869	0.0231378
3	rs8002366	rs9516180	13	93785457	a	g	0.4079	-0.1128	0.1615	-0.698452	4.85926e-27	-23.0497	-5.4989e-29	9.51787e-16	-0.0113163	0.00763991
3	rs8002366	rs9556244	13	93626336	c	g	0.0427	-0.5761	0.3954	-1.45701	4.85765e-27	-23.0498	-1.33445e-28	2.31256e-15	-0.0274711	0.0186083
3	rs8002366	rs552847	13	93700851	t	c	0.3611	-0.1799	0.1638	-1.09829	4.8547e-27	-23.0501	-5.59871e-29	9.69269e-16	-0.0115325	0.00777948
3	rs8002366	rs9556245	13	93626501	t	g	0.0427	0.57	0.3952	1.44231	4.84224e-27	-23.0512	1.32533e-28	2.30123e-15	0.0273703	0.018561
3	rs8002366	rs9561216	13	93626638	a	g	0.0427	0.5697	0.3952	1.44155	4.83681e-27	-23.0517	1.32316e-28	2.29912e-15	0.027356	0.018561
3	rs8002366	rs160820	13	93756879	t	g	0.4052	-0.0932	0.1616	-0.576733	4.8357e-27	-23.0518	-5.4721e-29	9.50246e-16	-0.011316	0.00766007
3	rs8002366	rs56203923	13	94064906	a	t	0.012	0.8161	0.8313	0.981715	4.83552e-27	-23.0518	2.44792e-28	4.24582e-15	0.0506238	0.0341358
3	rs8002366	rs9589820	13	94408256	c	g	0.0184	0.4162	0.5982	0.695754	4.83086e-27	-23.0522	1.99617e-28	3.46804e-15	0.0413213	0.0279683
3	rs8002366	rs12873490	13	93702474	t	c	0.3597	-0.18	0.1639	-1.09823	4.8294e-27	-23.0524	-5.56068e-29	9.65938e-16	-0.0115142	0.00778598
3	rs8002366	rs4773760	13	94406991	t	c	0.2791	0.1923	0.1766	1.0889	4.81767e-27	-23.0534	5.95545e-29	1.03805e-15	0.0123617	0.00841763
3	rs8002366	rs562238	13	93701265	t	c	0.3606	-0.1795	0.1637	-1.09652	4.81725e-27	-23.0535	-5.53716e-29	9.63419e-16	-0.0114944	0.00778173
3	rs8002366	rs556854	13	93700712	t	c	0.3606	-0.1795	0.1637	-1.09652	4.81725e-27	-23.0535	-5.53716e-29	9.63419e-16	-0.0114944	0.00778173
3	rs8002366	rs539256	13	93700951	t	c	0.3606	-0.1795	0.1637	-1.09652	4.81725e-27	-23.0535	-5.53716e-29	9.63419e-16	-0.0114944	0.00778173
3	rs8002366	rs474316	13	93702032	a	g	0.3605	-0.1795	0.1638	-1.09585	4.81686e-27	-23.0535	-5.53221e-29	9.62383e-16	-0.0114851	0.00776991
3	rs8002366	rs560574	13	93701130	a	t	0.3605	-0.1794	0.1638	-1.09524	4.80819e-27	-23.0543	-5.52224e-29	9.61993e-16	-0.0114851	0.0077822
3	rs8002366	rs475918	13	93702120	a	g	0.3607	-0.1788	0.1638	-1.09158	4.80693e-27	-23.0544	-5.51953e-29	9.61683e-16	-0.0114824	0.00778136
3	rs8002366	rs510216	13	93700117	t	c	0.3605	-0.1793	0.1638	-1.09463	4.80388e-27	-23.0547	-5.51498e-29	9.61286e-16	-0.0114803	0.0077822
3	rs8002366	rs533120	13	93700416	t	g	0.3605	-0.1793	0.1638	-1.09463	4.80388e-27	-23.0547	-5.51498e-29	9.61286e-16	-0.0114803	0.0077822
3	rs8002366	rs528980	13	93700542	a	g	0.3605	-0.1792	0.1638	-1.09402	4.79958e-27	-23.0551	-5.50773e-29	9.60579e-16	-0.0114754	0.0077822
3	rs8002366	rs7986172	13	93511295	c	g	0.0358	-0.5561	0.4271	-1.30204	4.79844e-27	-23.0552	-1.41814e-28	2.47329e-15	-0.0295541	0.0200345
3	rs8002366	rs9556312	13	94279762	t	g	0.3882	0.0695	0.1647	0.421979	4.79646e-27	-23.0553	-5.44176e-29	9.47314e-16	-0.0113454	0.00764066
3	rs8002366	rs2082818	13	93692126	t	c	0.0763	-0.1541	0.2976	-0.517809	4.78567e-27	-23.0563	-9.92106e-29	1.73121e-15	-0.0207308	0.0140177
3	rs8002366	rs12873189	13	93703001	a	g	0.3608	-0.1787	0.1638	-1.09096	4.77814e-27	-23.057	-5.47065e-29	9.56883e-16	-0.0114493	0.00778079
3	rs8002366	rs7318470	13	94322012	a	g	0.3688	-0.115	0.1637	-0.702505	4.76874e-27	-23.0579	-5.48381e-29	9.62932e-16	-0.0114995	0.00788684
3	rs8002366	rs72644517	13	93683734	a	c	0.2823	-0.248	0.1762	-1.40749	4.76562e-27	-23.0581	-5.82176e-29	1.02127e-15	-0.0122162	0.00834397
3	rs8002366	rs1933784	13	94403237	a	g	0.0466	0.1234	0.3722	0.331542	4.76368e-27	-23.0583	1.24068e-28	2.17122e-15	0.0260445	0.0176435
3	rs8002366	rs2082819	13	93692141	c	g	0.0763	-0.153	0.2976	-0.514113	4.7599e-27	-23.0587	-9.84277e-29	1.72355e-15	-0.0206785	0.0140177
3	rs8002366	rs7322146	13	94321418	t	g	0.3688	-0.1151	0.1637	-0.703115	4.74887e-27	-23.0597	-5.45064e-29	9.59763e-16	-0.0114778	0.00788875
3	rs8002366	rs17299830	13	93587215	t	c	0.0179	-0.7269	0.5982	-1.21515	4.74603e-27	-23.0599	-1.95203e-28	3.42618e-15	-0.0411297	0.0279593
3	rs8002366	rs9561208	13	93603787	a	g	0.0264	0.808	0.4958	1.62969	4.74347e-27	-23.0602	1.60992e-28	2.82739e-15	0.0339398	0.0230951
3	rs8002366	rs12874057	13	93702860	t	c	0.3611	-0.1777	0.1637	-1.08552	4.74027e-27	-23.0605	-5.406e-29	9.50472e-16	-0.0114044	0.00777939
3	rs8002366	rs16948129	13	93690492	a	g	0.0759	-0.1522	0.298	-0.510738	4.73654e-27	-23.0608	-9.79548e-29	1.72075e-15	-0.0206807	0.0140515
3	rs8002366	rs1435516	13	93638016	a	g	0.0448	-0.5582	0.3883	-1.43755	4.73385e-27	-23.0611	-1.25602e-28	2.21363e-15	-0.0265327	0.0181976
3	rs8002366	rs1323997	13	93964416	t	c	0.1764	0.5356	0.2081	2.57376	4.72681e-27	-23.0617	6.77646e-29	1.19753e-15	0.0143362	0.00989273
3	rs8002366	rs17299878	13	93600610	a	g	0.0263	0.8064	0.496	1.62581	4.71682e-27	-23.0626	1.59959e-28	2.81954e-15	0.0339124	0.0231378
3	rs8002366	rs12865516	13	94071752	t	c	0.0738	0.3094	0.3015	1.0262	4.71504e-27	-23.0628	9.95611e-29	1.7607e-15	0.0211157	0.0145471
3	rs8002366	rs6492658	13	93961501	a	t	0.4584	-0.2046	0.1587	-1.28922	4.71472e-27	-23.0628	-5.26915e-29	9.36192e-16	-0.011176	0.00780996
3	rs8002366	rs522507	13	93699832	t	c	0.3605	-0.1773	0.1639	-1.08176	4.71433e-27	-23.0628	-5.36438e-29	9.4653e-16	-0.0113789	0.00778221
3	rs8002366	rs1347433	13	93698707	a	t	0.3605	-0.1772	0.1639	-1.08115	4.71014e-27	-23.0632	-5.35735e-29	9.45837e-16	-0.0113741	0.00778221
3	rs8002366	rs80201667	13	93599040	a	g	0.0179	-0.7231	0.5977	-1.2098	4.70938e-27	-23.0633	-1.92989e-28	3.40442e-15	-0.0409797	0.0279593
3	rs8002366	rs9561219	13	93628355	t	c	0.0428	0.5675	0.395	1.43671	4.70593e-27	-23.0636	1.26901e-28	2.2446e-15	0.0269661	0.0185321
3	rs8002366	rs9301902	13	94383212	a	g	0.2726	0.2249	0.1787	1.25853	4.69992e-27	-23.0642	5.77029e-29	1.02213e-15	0.0122774	0.00845903
3	rs8002366	rs160518	13	93755828	a	g	0.4007	-0.0913	0.1619	-0.563928	4.69789e-27	-23.0644	-5.25088e-29	9.28999e-16	-0.0111771	0.00766684
3	rs8002366	rs1628569	13	93703069	a	g	0.3617	-0.1765	0.1636	-1.07885	4.69444e-27	-23.0647	-5.32716e-29	9.42556e-16	-0.0113478	0.00777659
3	rs8002366	rs7995942	13	94299198	t	g	0.3767	-0.1056	0.164	-0.643902	4.68951e-27	-23.0651	-5.31348e-29	9.42537e-16	-0.0113306	0.00781392
3	rs8002366	rs72642681	13	93652502	a	g	0.0226	0.867	0.5435	1.59522	4.68784e-27	-23.0653	1.70724e-28	3.02135e-15	0.0364184	0.0249195
3	rs8002366	rs9556253	13	93701549	a	g	0.0769	-0.1309	0.297	-0.440741	4.68155e-27	-23.0659	-9.60091e-29	1.70076e-15	-0.020508	0.0140461
3	rs8002366	rs9524160	13	94304007	a	g	0.0604	0.2953	0.3352	0.880967	4.67783e-27	-23.0662	1.06632e-28	1.8892e-15	0.0227952	0.0155998
3	rs8002366	rs147340937	13	94135015	t	c	0.0143	-0.9254	0.6834	-1.35411	4.66697e-27	-23.0672	-2.1237e-28	3.76792e-15	-0.045505	0.0311669
3	rs8002366	rs317318	13	93755130	t	c	0.3976	-0.0836	0.1621	-0.515731	4.66446e-27	-23.0675	-5.21409e-29	9.27339e-16	-0.0111783	0.0077077
3	rs8002366	rs9561223	13	93630603	a	g	0.0428	0.5638	0.3952	1.42662	4.66111e-27	-23.0678	1.25091e-28	2.22637e-15	0.0268372	0.0185252
3	rs8002366	rs4301888	13	94364399	a	g	0.0498	0.1501	0.3664	0.409662	4.65847e-27	-23.068	1.16179e-28	2.06249e-15	0.0249393	0.017064
3	rs8002366	rs4558277	13	94416027	t	c	0.3901	0.1399	0.1622	0.862515	4.64513e-27	-23.0693	5.15576e-29	9.17652e-16	0.0110993	0.00762166
3	rs8002366	rs9524189	13	94401214	t	g	0.3814	0.0969	0.1635	0.592661	4.63134e-27	-23.0706	5.17737e-29	9.23826e-16	0.011179	0.00770121
3	rs8002366	rs61965667	13	93927359	t	g	0.0149	1.0392	0.6633	1.56671	4.62874e-27	-23.0708	2.05586e-28	3.66862e-15	0.0444152	0.0305768
3	rs8002366	rs74782188	13	93590665	a	g	0.0179	-0.7172	0.5988	-1.19773	4.62803e-27	-23.0709	-1.88087e-28	3.35586e-15	-0.0406407	0.0279593
3	rs8002366	rs7987318	13	94075469	t	c	0.0739	0.3059	0.3022	1.01224	4.6198e-27	-23.0716	9.65238e-29	1.73007e-15	0.0208935	0.0145381
3	rs8002366	rs73633156	13	93555246	t	c	0.0354	-0.5497	0.4291	-1.28105	4.61351e-27	-23.0722	-1.34539e-28	2.40726e-15	-0.029162	0.0201408
3	rs8002366	rs9589823	13	94418738	t	g	0.0183	0.3828	0.5978	0.640348	4.61042e-27	-23.0725	1.86909e-28	3.34801e-15	0.0405405	0.0280666
3	rs8002366	rs9516269	13	94325545	t	g	0.3687	-0.1082	0.1637	-0.660965	4.60369e-27	-23.0732	-5.194e-29	9.32474e-16	-0.0112822	0.00784746
3	rs8002366	rs306677	13	93613362	c	g	0.4738	0.1897	0.1598	1.18711	4.58517e-27	-23.0749	4.96156e-29	8.9283e-16	0.0108209	0.00753403
3	rs8002366	rs9589646	13	93558160	a	t	0.0354	-0.5475	0.429	-1.27622	4.58164e-27	-23.0752	-1.33161e-28	2.39348e-15	-0.029064	0.0201409
3	rs8002366	rs306675	13	93606083	a	c	0.474	0.1894	0.1597	1.18597	4.57768e-27	-23.0756	4.94936e-29	8.91598e-16	0.0108119	0.00753387
3	rs8002366	rs9523929	13	93774690	t	c	0.4077	-0.1006	0.1607	-0.626011	4.56716e-27	-23.0766	-5.02185e-29	9.05274e-16	-0.0109955	0.00765085
3	rs8002366	rs4359315	13	94362121	a	g	0.0496	0.1442	0.3669	0.393023	4.54862e-27	-23.0784	1.12355e-28	2.02603e-15	0.0247009	0.0170966
3	rs8002366	rs9561239	13	93642418	t	g	0.0448	-0.5476	0.3884	-1.40989	4.54772e-27	-23.0785	-1.1833e-28	2.14123e-15	-0.0260196	0.0181975
3	rs8002366	rs4454830	13	94364502	t	c	0.0795	0.2306	0.2955	0.780372	4.5382e-27	-23.0794	8.98642e-29	1.62447e-15	0.0198017	0.0137614
3	rs8002366	rs6492667	13	94218699	a	c	0.2632	0.0907	0.1807	0.501937	4.51415e-27	-23.0817	5.48784e-29	9.95143e-16	0.012157	0.00846091
3	rs8002366	rs1330620	13	94317587	a	g	0.3706	-0.1078	0.1639	-0.657718	4.5101e-27	-23.0821	-5.04238e-29	9.18745e-16	-0.0111802	0.0078841
3	rs8002366	rs720514	13	93511758	t	c	0.0355	-0.5395	0.4288	-1.25816	4.50412e-27	-23.0827	-1.29649e-28	2.35681e-15	-0.0287844	0.0201163
3	rs8002366	rs9523953	13	93842399	t	c	0.3855	0.197	0.1641	1.20049	4.50255e-27	-23.0828	4.99072e-29	9.11236e-16	0.0110842	0.0078459
3	rs8002366	rs117101426	13	93781161	t	g	0.0491	-0.0439	0.3753	-0.116973	4.50136e-27	-23.0829	-1.12751e-28	2.05479e-15	-0.0250482	0.0176227
3	rs8002366	rs76739314	13	94075954	a	g	0.1304	-0.1438	0.2364	-0.608291	4.49256e-27	-23.0838	-7.17899e-29	1.30949e-15	-0.0159797	0.0112399
3	rs8002366	rs79773667	13	93614498	t	c	0.0179	-0.7038	0.5983	-1.17633	4.48894e-27	-23.0841	-1.79737e-28	3.27197e-15	-0.0400401	0.0279593
3	rs8002366	rs59639949	13	93910963	a	g	0.0117	-0.9983	0.7412	-1.34687	4.4881e-27	-23.0842	-2.22513e-28	4.05999e-15	-0.0495783	0.0348527
3	rs8002366	rs9561420	13	94292837	a	t	0.055	0.2833	0.3513	0.806433	4.48783e-27	-23.0842	1.0476e-28	1.90702e-15	0.0233432	0.0162926
3	rs8002366	rs77407426	13	93607478	a	g	0.0179	-0.7035	0.5982	-1.17603	4.487e-27	-23.0843	-1.79621e-28	3.2708e-15	-0.0400315	0.0279593
3	rs8002366	rs7993331	13	93845626	t	c	0.1948	0.2796	0.2012	1.38966	4.47599e-27	-23.0854	6.05283e-29	1.10821e-15	0.0135229	0.00956613
3	rs8002366	rs17234082	13	93585510	a	g	0.0179	-0.7028	0.5986	-1.17407	4.47461e-27	-23.0855	-1.7888e-28	3.26327e-15	-0.0399766	0.0279593
3	rs8002366	rs72483900	13	93613615	t	c	0.0179	-0.702	0.5982	-1.17352	4.47112e-27	-23.0858	-1.78671e-28	3.26115e-15	-0.0399611	0.0279593
3	rs8002366	rs3931532	13	94307362	a	g	0.3759	-0.1054	0.1636	-0.644254	4.46553e-27	-23.0864	-4.94824e-29	9.07266e-16	-0.011081	0.00784489
3	rs8002366	rs144000021	13	93792054	a	g	0.0147	-0.8467	0.6739	-1.25642	4.44773e-27	-23.0881	-1.95269e-28	3.57729e-15	-0.0439031	0.0308174
3	rs8002366	rs1933775	13	94356988	c	g	0.3136	-0.0405	0.1709	-0.236981	4.43072e-27	-23.0898	-5.10323e-29	9.39223e-16	-0.0115178	0.00815081
3	rs8002366	rs66657257	13	93732550	t	g	0.1729	-0.1982	0.2106	-0.941121	4.4307e-27	-23.0898	-6.27544e-29	1.15767e-15	-0.0141635	0.0100933
3	rs8002366	rs1009189	13	93557654	t	c	0.0354	-0.5359	0.4292	-1.2486	4.40557e-27	-23.0923	-1.25573e-28	2.31656e-15	-0.0285033	0.0201412
3	rs8002366	rs9556266	13	93831931	t	g	0.1057	0.2776	0.2591	1.0714	4.40387e-27	-23.0924	7.59121e-29	1.40239e-15	0.0172376	0.0122249
3	rs8002366	rs7335169	13	93684659	a	t	0.2824	0.2497	0.1761	1.41794	4.40069e-27	-23.0927	5.16642e-29	9.55481e-16	0.01174	0.00834427
3	rs8002366	rs17300394	13	94189166	t	c	0.0868	-0.124	0.2852	-0.434783	4.39874e-27	-23.0929	-8.66682e-29	1.6432e-15	-0.019703	0.0150211
3	rs8002366	rs7982827	13	94133062	t	c	0.1997	-0.1407	0.1971	-0.713851	4.39825e-27	-23.093	-5.88043e-29	1.09059e-15	-0.0133699	0.00957438
3	rs8002366	rs1927683	13	94292025	a	t	0.0651	0.157	0.3242	0.484269	4.39443e-27	-23.0934	9.38852e-29	1.73187e-15	0.0213646	0.0150363
3	rs8002366	rs9524172	13	94347382	a	c	0.4003	-0.1164	0.1614	-0.72119	4.39337e-27	-23.0935	-4.7736e-29	8.85069e-16	-0.0108655	0.00776169
3	rs8002366	rs2813591	13	94156570	t	g	0.0784	0.2834	0.2976	0.952285	4.39088e-27	-23.0937	8.62596e-29	1.59457e-15	0.0196452	0.0138975
3	rs8002366	rs2590510	13	94156596	a	c	0.0784	0.2832	0.2976	0.951613	4.38673e-27	-23.0941	8.61367e-29	1.5933e-15	0.0196357	0.0138975
3	rs8002366	rs9556243	13	93625319	a	g	0.0429	0.5426	0.395	1.37367	4.38591e-27	-23.0942	1.14111e-28	2.11504e-15	0.0260176	0.0185212
3	rs8002366	rs17299934	13	93618211	a	c	0.0178	-0.6951	0.6006	-1.15734	4.37065e-27	-23.0957	-1.73147e-28	3.20855e-15	-0.0396157	0.0280363
3	rs8002366	rs9516264	13	94298778	t	c	0.3183	-0.0317	0.1713	-0.185055	4.36668e-27	-23.0961	-4.96371e-29	9.21902e-16	-0.0113672	0.00808824
3	rs8002366	rs150977018	13	93937835	a	g	0.0104	-1.4608	1.1039	-1.32331	4.35561e-27	-23.0972	-2.24206e-28	4.16411e-15	-0.0514752	0.0364873
3	rs8002366	rs1822610	13	93739979	t	g	0.3072	0.2384	0.1725	1.38203	4.35287e-27	-23.0975	4.94866e-29	9.21291e-16	0.0113687	0.00810831
3	rs8002366	rs7325627	13	93562397	a	c	0.0642	0.259	0.3239	0.79963	4.33244e-27	-23.0995	9.25583e-29	1.7258e-15	0.021364	0.0151999
3	rs8002366	rs58458903	13	93889323	a	t	0.0115	1.0637	0.7485	1.42111	4.32782e-27	-23.1	2.12982e-28	3.98439e-15	0.0492123	0.0353039
3	rs8002366	rs455401	13	93691440	t	c	0.3599	-0.1725	0.1642	-1.05055	4.32251e-27	-23.1005	-4.71542e-29	8.81535e-16	-0.010909	0.00779581
3	rs8002366	rs77958579	13	93889078	c	g	0.0115	1.0623	0.7486	1.41905	4.31536e-27	-23.1012	2.12049e-28	3.9747e-15	0.0491382	0.0353038
3	rs8002366	rs460526	13	93677931	t	g	0.0766	-0.2681	0.2938	-0.912526	4.30468e-27	-23.1023	-8.43185e-29	1.57842e-15	-0.0195877	0.0139677
3	rs8002366	rs4489871	13	93576963	t	c	0.0179	-0.6896	0.5988	-1.15164	4.30406e-27	-23.1024	-1.68695e-28	3.15841e-15	-0.0391944	0.0279555
3	rs8002366	rs1983987	13	94490100	t	c	0.3287	-0.067	0.1682	-0.398335	4.29752e-27	-23.103	-4.83805e-29	9.11498e-16	-0.0112578	0.00816027
3	rs8002366	rs9561431	13	94369399	a	g	0.391	-0.1148	0.1626	-0.706027	4.29249e-27	-23.1036	-4.62804e-29	8.71901e-16	-0.0107817	0.00780111
3	rs8002366	rs12867723	13	94097805	c	g	0.0738	0.2792	0.3023	0.923586	4.29242e-27	-23.1036	8.65232e-29	1.62973e-15	0.0201572	0.0145759
3	rs8002366	rs9301913	13	94491561	t	c	0.3287	-0.0672	0.1682	-0.399524	4.28199e-27	-23.1046	-4.80974e-29	9.08311e-16	-0.0112325	0.00815509
3	rs8002366	rs2149223	13	94285639	t	c	0.3255	0.0176	0.1697	0.103712	4.28041e-27	-23.1048	-4.80016e-29	9.0415e-16	-0.0112142	0.00807613
3	rs8002366	rs464051	13	93693438	t	c	0.3601	-0.1711	0.1642	-1.04202	4.27156e-27	-23.1057	-4.6305e-29	8.72639e-16	-0.0108403	0.00779486
3	rs8002366	rs4597178	13	94419023	t	c	0.3963	0.1309	0.1616	0.810025	4.26489e-27	-23.1064	4.52403e-29	8.52347e-16	0.0106076	0.00760408
3	rs8002366	rs309257	13	93693822	t	c	0.3601	-0.1706	0.1642	-1.03898	4.25358e-27	-23.1075	-4.60078e-29	8.69528e-16	-0.0108162	0.00779487
3	rs8002366	rs117159343	13	93591379	a	g	0.0179	-0.6796	0.5983	-1.13589	4.24257e-27	-23.1086	-1.65055e-28	3.12056e-15	-0.0389045	0.0279594
3	rs8002366	rs190490841	13	93960308	t	c	0.0422	-0.4344	0.4041	-1.07498	4.24223e-27	-23.1087	-1.09191e-28	2.06703e-15	-0.025739	0.0185651
3	rs8002366	rs72646338	13	93796033	t	c	0.0379	0.2673	0.4275	0.625263	4.23948e-27	-23.109	1.14758e-28	2.16885e-15	0.0270689	0.0194119
3	rs8002366	rs9561251	13	93729186	t	c	0.3081	-0.24	0.172	-1.39535	4.23446e-27	-23.1095	-4.74635e-29	9.00471e-16	-0.0112089	0.00811476
3	rs8002366	rs1414131	13	93624583	a	c	0.0428	-0.537	0.3951	-1.35915	4.22261e-27	-23.1107	-1.08047e-28	2.05511e-15	-0.0255877	0.0185869
3	rs8002366	rs3848064	13	94253347	a	c	0.3921	-0.152	0.1634	-0.930233	4.22247e-27	-23.1107	-4.46487e-29	8.4735e-16	-0.0105741	0.00763099
3	rs8002366	rs75264329	13	93845461	t	c	0.0153	0.3694	0.6501	0.56822	4.22178e-27	-23.1108	1.78354e-28	3.38749e-15	0.0422461	0.0305506
3	rs8002366	rs1323994	13	93969070	t	c	0.4585	-0.1923	0.1583	-1.21478	4.21909e-27	-23.111	-4.44695e-29	8.51923e-16	-0.0105401	0.00780562
3	rs8002366	rs7333598	13	94219033	a	g	0.2622	0.082	0.1809	0.453289	4.21719e-27	-23.1112	4.9577e-29	9.40989e-16	0.0117559	0.0084713
3	rs8002366	rs1927687	13	94336264	a	g	0.0794	0.2146	0.2954	0.726473	4.21141e-27	-23.1118	8.02919e-29	1.52578e-15	0.0190653	0.0137586
3	rs8002366	rs7334024	13	94219230	a	g	0.2622	0.0818	0.1809	0.452184	4.21079e-27	-23.1119	4.94619e-29	9.39777e-16	0.0117465	0.0084713
3	rs8002366	rs140678760	13	94499339	t	g	0.0113	1.2547	0.8354	1.50192	4.21006e-27	-23.112	2.0426e-28	3.88268e-15	0.0485172	0.0350263
3	rs8002366	rs1927684	13	94292198	a	g	0.0651	0.1465	0.3243	0.451742	4.20087e-27	-23.1129	8.76853e-29	1.66735e-15	0.0208731	0.0150364
3	rs8002366	rs9589683	13	93838138	t	c	0.0756	-0.3151	0.3035	-1.03822	4.19635e-27	-23.1134	-8.20822e-29	1.56795e-15	-0.0195604	0.0142567
3	rs8002366	rs11620267	13	93599370	t	c	0.2358	-0.1661	0.1866	-0.890139	4.18763e-27	-23.1143	-5.07036e-29	9.67539e-16	-0.0121079	0.00877179
3	rs8002366	rs7333389	13	94218926	a	g	0.2623	0.0809	0.1809	0.447208	4.18217e-27	-23.1149	4.89418e-29	9.34234e-16	0.0117025	0.00847026
3	rs8002366	rs12873509	13	94339535	a	g	0.0308	-0.5842	0.4744	-1.23145	4.17874e-27	-23.1152	-1.23688e-28	2.36267e-15	-0.0295993	0.0214416
3	rs8002366	rs1867591	13	94103597	a	c	0.2885	-0.0887	0.1748	-0.507437	4.17676e-27	-23.1154	-4.85242e-29	9.3775e-16	-0.0116177	0.0086931
3	rs8002366	rs1323993	13	93969161	a	g	0.4584	-0.1916	0.1583	-1.21036	4.17387e-27	-23.1157	-4.37524e-29	8.4474e-16	-0.0104825	0.00781556
3	rs8002366	rs7339375	13	93969248	a	t	0.4584	-0.1909	0.1583	-1.20594	4.16729e-27	-23.1164	-4.36213e-29	8.42924e-16	-0.0104675	0.00780577
3	rs8002366	rs11618910	13	93596283	a	c	0.2357	-0.1654	0.1866	-0.886388	4.16622e-27	-23.1165	-5.03134e-29	9.63469e-16	-0.0120765	0.00877308
3	rs8002366	rs7336981	13	94039585	t	c	0.3382	-0.1512	0.1678	-0.901073	4.1662e-27	-23.1165	-5.07178e-29	1.0921e-15	-0.0121736	0.0117506
3	rs8002366	rs463346	13	93679350	t	c	0.0765	-0.2616	0.2944	-0.888587	4.16436e-27	-23.1167	-8.02201e-29	1.53601e-15	-0.0192635	0.0139809
3	rs8002366	rs306685	13	93679974	a	g	0.0765	-0.2615	0.2944	-0.888247	4.16333e-27	-23.1168	-8.01772e-29	1.53534e-15	-0.019258	0.0139761
3	rs8002366	rs10508007	13	94161092	a	g	0.1182	-0.1762	0.248	-0.710484	4.14177e-27	-23.1191	-6.63411e-29	1.2825e-15	-0.0160176	0.0118559
3	rs8002366	rs7326965	13	94499701	a	g	0.3287	-0.0631	0.1682	-0.375149	4.13938e-27	-23.1193	-4.56419e-29	8.82376e-16	-0.0110263	0.00815562
3	rs8002366	rs3848067	13	94300872	t	c	0.0605	0.2646	0.3353	0.789144	4.13208e-27	-23.1201	8.83971e-29	1.70171e-15	0.0213929	0.0155935
3	rs8002366	rs2590517	13	94165758	t	g	0.0756	0.2312	0.303	0.763036	4.11839e-27	-23.1215	7.95911e-29	1.53682e-15	0.0193258	0.014142
3	rs8002366	rs306683	13	93686760	c	g	0.3602	-0.1665	0.1641	-1.01463	4.11391e-27	-23.122	-4.3703e-29	8.45103e-16	-0.0106232	0.00779441
3	rs8002366	rs12431282	13	93622164	a	c	0.0155	-0.7176	0.6423	-1.11723	4.10651e-27	-23.1228	-1.68507e-28	3.25757e-15	-0.0410341	0.0300056
3	rs8002366	rs17188711	13	93563911	t	c	0.0643	0.2485	0.3239	0.767212	4.10025e-27	-23.1235	8.50294e-29	1.64623e-15	0.0207376	0.0151956
3	rs8002366	rs9523863	13	93597824	c	g	0.2358	-0.1632	0.1866	-0.874598	4.09999e-27	-23.1235	-4.90787e-29	9.50244e-16	-0.0119704	0.00877179
3	rs8002366	rs306684	13	93682162	t	g	0.0765	-0.2579	0.2946	-0.875424	4.09152e-27	-23.1244	-7.80567e-29	1.51272e-15	-0.0190776	0.0139761
3	rs8002366	rs11070034	13	93595767	a	g	0.2358	-0.1629	0.1866	-0.87299	4.09108e-27	-23.1244	-4.89139e-29	9.48478e-16	-0.0119562	0.0087718
3	rs8002366	rs9516145	13	93596690	t	c	0.2358	-0.1629	0.1866	-0.87299	4.09108e-27	-23.1244	-4.89139e-29	9.48478e-16	-0.0119562	0.0087718
3	rs8002366	rs7338482	13	93969388	t	c	0.4584	-0.1882	0.1579	-1.19189	4.08704e-27	-23.1249	-4.23094e-29	8.28864e-16	-0.0103521	0.00780579
3	rs8002366	rs7337675	13	93969708	c	g	0.4584	-0.1882	0.1579	-1.19189	4.08704e-27	-23.1249	-4.23094e-29	8.28864e-16	-0.0103521	0.00780579
3	rs8002366	rs9523862	13	93597712	a	g	0.2358	-0.1626	0.1866	-0.871383	4.0822e-27	-23.1254	-4.87497e-29	9.46716e-16	-0.011942	0.0087718
3	rs8002366	rs459591	13	93692020	t	c	0.3599	-0.1655	0.1643	-1.0073	4.0733e-27	-23.1263	-4.30438e-29	8.38101e-16	-0.0105673	0.00779584
3	rs8002366	rs77321325	13	94084367	a	g	0.0223	-0.829	0.5488	-1.51057	4.06667e-27	-23.127	-1.41062e-28	2.76737e-15	-0.0346874	0.0260765
3	rs8002366	rs72642619	13	93506200	a	g	0.0242	0.8433	0.5383	1.5666	4.05999e-27	-23.1277	1.32906e-28	2.59145e-15	0.0327356	0.0241344
3	rs8002366	rs74107307	13	93595089	t	g	0.018	-0.6571	0.5961	-1.10233	4.05349e-27	-23.1284	-1.53461e-28	2.99354e-15	-0.0378589	0.027883
3	rs8002366	rs9523859	13	93595212	a	g	0.2358	-0.1623	0.1866	-0.869775	4.05185e-27	-23.1286	-4.81827e-29	9.40518e-16	-0.0118915	0.00876955
3	rs8002366	rs1330458	13	94490519	t	c	0.0776	0.3307	0.3018	1.09576	4.05171e-27	-23.1286	7.71728e-29	1.51491e-15	0.019047	0.0142697
3	rs8002366	rs34528262	13	93740744	t	g	0.107	0.3123	0.2588	1.20672	4.04991e-27	-23.1288	6.60698e-29	1.29078e-15	0.0163139	0.012052
3	rs8002366	rs9524154	13	94291902	t	g	0.2728	0.0206	0.1789	0.115148	4.0458e-27	-23.1293	-4.61807e-29	9.03218e-16	-0.0114145	0.00844698
3	rs8002366	rs9524174	13	94357713	t	g	0.3132	-0.0291	0.171	-0.170175	4.04317e-27	-23.1295	-4.43302e-29	8.68492e-16	-0.0109642	0.00814506
3	rs8002366	rs2117718	13	93592241	a	c	0.2358	-0.1614	0.187	-0.863102	4.03696e-27	-23.1302	-4.79136e-29	9.37708e-16	-0.0118687	0.0087718
3	rs8002366	rs79632452	13	93907082	t	c	0.0166	-0.5702	0.6229	-0.915396	4.03314e-27	-23.1306	-1.67951e-28	3.41746e-15	-0.0416428	0.034083
3	rs8002366	rs319571	13	93836484	a	g	0.1391	-0.2233	0.2293	-0.973833	4.03093e-27	-23.1309	-5.85611e-29	1.1473e-15	-0.0145279	0.0107465
3	rs8002366	rs9523858	13	93595205	t	c	0.2358	-0.1604	0.1866	-0.859593	4.01802e-27	-23.1323	-4.75641e-29	9.33924e-16	-0.0118377	0.0087718
3	rs8002366	rs6492678	13	94420009	a	g	0.0126	0.1671	0.7195	0.232245	4.01655e-27	-23.1324	1.81319e-28	3.55561e-15	0.0451429	0.0333121
3	rs8002366	rs7991253	13	93910123	t	c	0.0176	0.3415	0.6013	0.567936	4.01398e-27	-23.1327	1.53962e-28	3.02821e-15	0.0383563	0.0285188
3	rs8002366	rs306681	13	93687388	a	g	0.3602	-0.1634	0.1642	-0.995128	4.00713e-27	-23.1334	-4.19514e-29	8.26223e-16	-0.0104692	0.00779443
3	rs8002366	rs4500576	13	93593625	t	c	0.2357	-0.16	0.1866	-0.857449	4.00652e-27	-23.1335	-4.7359e-29	9.31759e-16	-0.0118205	0.00877309
3	rs8002366	rs4453342	13	93593574	t	c	0.2357	-0.16	0.1866	-0.857449	4.00652e-27	-23.1335	-4.7359e-29	9.31759e-16	-0.0118205	0.00877309
3	rs8002366	rs61974539	13	93594206	t	c	0.2357	-0.16	0.1866	-0.857449	4.00652e-27	-23.1335	-4.7359e-29	9.31759e-16	-0.0118205	0.00877309
3	rs8002366	rs9561198	13	93594303	a	t	0.2357	-0.16	0.1866	-0.857449	4.00652e-27	-23.1335	-4.7359e-29	9.31759e-16	-0.0118205	0.00877309
3	rs8002366	rs486670	13	93733561	a	g	0.2277	0.2781	0.1925	1.44468	4.00652e-27	-23.1335	4.78518e-29	9.42372e-16	0.0119435	0.00888865
3	rs8002366	rs2084055	13	94125726	a	t	0.219	-0.2328	0.1928	-1.20747	3.98077e-27	-23.1363	-5.03782e-29	1.02361e-15	-0.0126554	0.0101515
3	rs8002366	rs151072907	13	94174614	a	g	0.0141	-0.7971	0.6742	-1.18229	3.98021e-27	-23.1364	-1.68244e-28	3.32562e-15	-0.0422702	0.0314946
3	rs8002366	rs306682	13	93687316	t	c	0.3602	-0.1625	0.1642	-0.989647	3.97788e-27	-23.1366	-4.14731e-29	8.21014e-16	-0.0104259	0.00779443
3	rs8002366	rs17267439	13	93552798	a	t	0.0639	0.2365	0.3244	0.729038	3.97761e-27	-23.1366	8.13154e-29	1.60766e-15	0.0204433	0.0152267
3	rs8002366	rs4337169	13	94416001	a	g	0.3922	0.1229	0.1619	0.759111	3.96179e-27	-23.1384	4.04321e-29	8.01379e-16	0.0102055	0.00761235
3	rs8002366	rs4303337	13	94156402	a	c	0.0784	0.2605	0.2975	0.87563	3.95415e-27	-23.1392	7.34176e-29	1.45838e-15	0.0185672	0.0138976
3	rs8002366	rs7321797	13	93711457	t	g	0.132	0.1918	0.2337	0.82071	3.94941e-27	-23.1397	5.82013e-29	1.15809e-15	0.0147367	0.0110641
3	rs8002366	rs7995407	13	94283764	t	c	0.0727	0.131	0.3066	0.427267	3.94783e-27	-23.1399	7.5678e-29	1.50224e-15	0.0191695	0.0142887
3	rs8002366	rs7991676	13	94418497	t	g	0.3966	0.1204	0.1617	0.744589	3.92085e-27	-23.1429	3.97167e-29	7.93101e-16	0.0101296	0.0076038
3	rs8002366	rs4589418	13	94389993	t	g	0.0457	0.0722	0.3789	0.190552	3.9166e-27	-23.1434	9.30506e-29	1.85816e-15	0.023758	0.0178081
3	rs8002366	rs76561583	13	94017466	t	c	0.1005	0.4305	0.2667	1.61417	3.89399e-27	-23.1459	6.68658e-29	1.39029e-15	0.0171715	0.0141957
3	rs8002366	rs61964182	13	94103135	a	g	0.2897	-0.0766	0.1746	-0.438717	3.88837e-27	-23.1465	-4.32779e-29	8.80952e-16	-0.0111301	0.00870117
3	rs8002366	rs73633173	13	93569727	t	c	0.018	-0.6394	0.5973	-1.07048	3.88583e-27	-23.1468	-1.43649e-28	2.88642e-15	-0.0369673	0.0278831
3	rs8002366	rs7326436	13	94332200	a	c	0.3865	-0.1037	0.1624	-0.638547	3.87383e-27	-23.1481	-3.95154e-29	8.00306e-16	-0.0102006	0.00782848
3	rs8002366	rs141771273	13	93664644	a	t	0.0202	0.8308	0.5764	1.44136	3.87016e-27	-23.1485	1.34628e-28	2.71326e-15	0.0347861	0.0263081
3	rs8002366	rs72641636	13	94205035	t	c	0.0308	-0.5068	0.4704	-1.07738	3.86904e-27	-23.1487	-1.09833e-28	2.21449e-15	-0.0283876	0.0214854
3	rs8002366	rs12871207	13	94130170	c	g	0.3036	-0.0863	0.1725	-0.50029	3.86565e-27	-23.149	-4.2575e-29	8.75592e-16	-0.0110137	0.00877642
3	rs8002366	rs4773730	13	93952144	a	g	0.4569	0.2033	0.1588	1.28023	3.85411e-27	-23.1503	3.85056e-29	7.86124e-16	0.00999077	0.00778013
3	rs8002366	rs12583745	13	93907759	a	g	0.0177	0.323	0.6017	0.536812	3.85182e-27	-23.1506	1.43869e-28	2.91366e-15	0.0373509	0.0284412
3	rs8002366	rs80037118	13	93646721	t	c	0.0101	-0.2669	1.1229	-0.237688	3.8445e-27	-23.1514	-1.89346e-28	3.83835e-15	-0.0492511	0.0375039
3	rs8002366	rs9524203	13	94417077	a	g	0.2805	-0.0166	0.1762	-0.0942111	3.83926e-27	-23.152	-4.20941e-29	8.54241e-16	-0.0109641	0.00835811
3	rs8002366	rs9516212	13	93963673	a	c	0.4585	0.2029	0.1587	1.27851	3.83095e-27	-23.153	3.81731e-29	7.83501e-16	0.00996437	0.00780717
3	rs8002366	rs80056457	13	93745933	t	g	0.0226	0.5385	0.5479	0.982844	3.82902e-27	-23.1532	1.25601e-28	2.55121e-15	0.0328023	0.0249768
3	rs8002366	rs319563	13	93832463	a	g	0.4409	-0.2069	0.1609	-1.28589	3.82294e-27	-23.1539	-3.79008e-29	7.75958e-16	-0.00991406	0.00769487
3	rs8002366	rs2149224	13	94285831	a	g	0.3905	-0.0652	0.1623	-0.401725	3.82228e-27	-23.1539	-3.84316e-29	7.82958e-16	-0.0100546	0.00769975
3	rs8002366	rs7323475	13	94391937	c	g	0.0457	0.065	0.3785	0.171731	3.82129e-27	-23.1541	8.94961e-29	1.81876e-15	0.0234204	0.0178081
3	rs8002366	rs9523902	13	93707714	a	g	0.077	-0.0861	0.297	-0.289899	3.81381e-27	-23.1549	-7.00929e-29	1.42829e-15	-0.0183787	0.0140402
3	rs8002366	rs4773706	13	93711734	c	g	0.1321	0.1848	0.2336	0.791096	3.79871e-27	-23.1566	5.47006e-29	1.1191e-15	0.0143998	0.0110604
3	rs8002366	rs9516216	13	93967195	t	c	0.4585	0.2018	0.1587	1.27158	3.79604e-27	-23.1569	3.76088e-29	7.77162e-16	0.00990737	0.00780717
3	rs8002366	rs17234033	13	93567942	t	c	0.0179	-0.6283	0.5977	-1.0512	3.78954e-27	-23.1577	-1.38421e-28	2.8317e-15	-0.036527	0.0279595
3	rs8002366	rs2590509	13	94153194	t	c	0.0783	0.2505	0.2972	0.842867	3.78784e-27	-23.1579	6.86245e-29	1.40561e-15	0.018117	0.0139057
3	rs8002366	rs4391921	13	93576936	t	c	0.018	-0.6307	0.5972	-1.0561	3.78747e-27	-23.1579	-1.37914e-28	2.82236e-15	-0.0364132	0.0278793
3	rs8002366	rs1158878	13	93712869	a	g	0.1321	0.1839	0.2336	0.787243	3.77978e-27	-23.1588	5.42647e-29	1.1142e-15	0.0143566	0.0110604
3	rs8002366	rs9556264	13	93816790	a	g	0.019	0.891	0.5843	1.5249	3.7761e-27	-23.1592	1.33705e-28	2.74658e-15	0.0354082	0.0272767
3	rs8002366	rs963206	13	93965901	a	t	0.4585	0.2012	0.1587	1.2678	3.77591e-27	-23.1592	3.72909e-29	7.73751e-16	0.009876	0.00781152
3	rs8002366	rs9523817	13	93516620	a	g	0.2382	0.295	0.1864	1.58262	3.77394e-27	-23.1595	4.27411e-29	8.7785e-16	0.0113253	0.00871392
3	rs8002366	rs71429516	13	93950480	a	c	0.045	0.5966	0.3906	1.52739	3.7728e-27	-23.1596	8.78335e-29	1.80439e-15	0.0232807	0.0179159
3	rs8002366	rs9516184	13	93833338	a	c	0.0488	-0.4253	0.3686	-1.15383	3.77066e-27	-23.1598	-8.46388e-29	1.74004e-15	-0.0224467	0.017295
3	rs8002366	rs319564	13	93832879	t	c	0.4408	-0.2044	0.1609	-1.27035	3.76342e-27	-23.1607	-3.69579e-29	7.65463e-16	-0.00982027	0.00769765
3	rs8002366	rs61964205	13	94109438	a	g	0.2883	-0.0743	0.175	-0.424571	3.75993e-27	-23.1611	-4.09927e-29	8.55109e-16	-0.0109025	0.0086954
3	rs8002366	rs79902237	13	94427883	a	g	0.0178	0.2909	0.603	0.482421	3.75875e-27	-23.1612	1.37552e-28	2.82885e-15	0.0365951	0.0281035
3	rs8002366	rs74110131	13	93571430	t	c	0.0179	-0.624	0.598	-1.04348	3.75207e-27	-23.162	-1.36239e-28	2.80713e-15	-0.0363103	0.0279595
3	rs8002366	rs2164321	13	93592954	a	g	0.0249	0.7286	0.5109	1.42611	3.7432e-27	-23.163	1.15326e-28	2.38175e-15	0.0308095	0.023796
3	rs8002366	rs319561	13	93831943	t	c	0.2706	0.2102	0.1801	1.16713	3.74041e-27	-23.1633	4.05632e-29	8.38671e-16	0.0108446	0.00839291
3	rs8002366	rs568142316	13	93859348	a	g	0.0163	0.8898	0.6357	1.39972	3.73457e-27	-23.164	1.41349e-28	2.92285e-15	0.037849	0.0292407
3	rs8002366	rs72641603	13	94164096	t	c	0.1157	-0.162	0.2505	-0.646707	3.72444e-27	-23.1652	-5.65159e-29	1.17895e-15	-0.0151743	0.0119553
3	rs8002366	rs28725262	13	94411451	t	c	0.2809	-0.0116	0.1761	-0.0658717	3.7174e-27	-23.166	-3.99525e-29	8.2995e-16	-0.0107475	0.00835391
3	rs8002366	rs117489388	13	94129520	a	g	0.0117	-0.368	1.0329	-0.356278	3.71719e-27	-23.1661	-1.6685e-28	3.46444e-15	-0.044886	0.0348442
3	rs8002366	rs67553585	13	93664274	t	c	0.1863	-0.1622	0.2045	-0.793154	3.71402e-27	-23.1664	-4.61051e-29	9.61736e-16	-0.0124138	0.00974355
3	rs8002366	rs1577031	13	93827574	t	c	0.0155	0.325	0.6473	0.502086	3.70427e-27	-23.1676	1.44215e-28	3.00437e-15	0.0389321	0.0303481
3	rs8002366	rs90301	13	93685723	t	c	0.3601	-0.1536	0.1644	-0.934307	3.70065e-27	-23.168	-3.69707e-29	7.70925e-16	-0.00999034	0.00779702
3	rs8002366	rs1584145	13	94164528	c	g	0.0758	0.2054	0.3027	0.67856	3.68499e-27	-23.1698	6.66766e-29	1.39345e-15	0.0180941	0.0141253
3	rs8002366	rs1584146	13	94164610	t	c	0.0758	0.2054	0.3027	0.67856	3.68499e-27	-23.1698	6.66766e-29	1.39345e-15	0.0180941	0.0141253
3	rs8002366	rs1584147	13	94164685	t	c	0.0758	0.2054	0.3027	0.67856	3.68499e-27	-23.1698	6.66766e-29	1.39345e-15	0.0180941	0.0141253
3	rs8002366	rs73635731	13	93902537	a	c	0.0115	0.967	0.744	1.29973	3.679e-27	-23.1705	1.6499e-28	3.46176e-15	0.0448463	0.0353011
3	rs8002366	rs9524091	13	94139644	t	c	0.0281	-0.5247	0.4893	-1.07235	3.67218e-27	-23.1713	-1.056e-28	2.21116e-15	-0.0287567	0.0224605
3	rs8002366	rs512673	13	93710435	a	c	0.2886	0.1306	0.1732	0.754042	3.67071e-27	-23.1715	3.86646e-29	8.10803e-16	0.0105333	0.00825491
3	rs8002366	rs2166240	13	94163090	a	t	0.0759	0.2038	0.3027	0.673274	3.66032e-27	-23.1727	6.59135e-29	1.38433e-15	0.0180076	0.0141167
3	rs8002366	rs4439616	13	94163603	t	c	0.0759	0.2038	0.3027	0.673274	3.66032e-27	-23.1727	6.59135e-29	1.38433e-15	0.0180076	0.0141167
3	rs8002366	rs2892658	13	94163675	a	g	0.0759	0.2038	0.3027	0.673274	3.66032e-27	-23.1727	6.59135e-29	1.38433e-15	0.0180076	0.0141167
3	rs8002366	rs4390456	13	94163687	t	g	0.0759	0.2038	0.3027	0.673274	3.66032e-27	-23.1727	6.59135e-29	1.38433e-15	0.0180076	0.0141167
3	rs8002366	rs9524180	13	94385030	a	g	0.0456	0.0523	0.3794	0.137849	3.6588e-27	-23.1729	8.35538e-29	1.75237e-15	0.0228364	0.0178268
3	rs8002366	rs2813634	13	94116448	a	t	0.3782	-0.0618	0.1632	-0.378676	3.65432e-27	-23.1735	3.81697e-29	8.89217e-16	0.0104451	0.0103574
3	rs8002366	rs7320857	13	93969378	t	c	0.4587	0.196	0.1578	1.24208	3.65312e-27	-23.1736	3.53051e-29	7.50902e-16	0.00966439	0.00780693
3	rs8002366	rs2762123	13	94083959	c	g	0.3591	-0.0343	0.164	-0.209146	3.65287e-27	-23.1736	-3.73154e-29	8.04266e-16	-0.0102154	0.00852788
3	rs8002366	rs9301898	13	94291513	a	g	0.3906	-0.0599	0.1627	-0.368162	3.65018e-27	-23.174	-3.56801e-29	7.51884e-16	-0.00977488	0.00770253
3	rs8002366	rs9584154	13	94426353	a	g	0.3426	0.1968	0.1667	1.18056	3.64287e-27	-23.1748	3.63442e-29	7.66196e-16	0.0099768	0.00784955
3	rs8002366	rs4534689	13	93582445	a	t	0.0181	-0.6081	0.5963	-1.01979	3.64071e-27	-23.1751	-1.29068e-28	2.71861e-15	-0.0354514	0.0278074
3	rs8002366	rs7996507	13	93961478	a	t	0.4589	0.1974	0.1588	1.24307	3.63575e-27	-23.1757	3.50212e-29	7.47528e-16	0.00963245	0.00780457
3	rs8002366	rs143731257	13	93569478	a	c	0.0121	1.0212	0.7244	1.40972	3.63399e-27	-23.1759	1.56764e-28	3.30893e-15	0.0431382	0.0339416
3	rs8002366	rs9523886	13	93658664	c	g	0.0701	-0.1931	0.3104	-0.622101	3.63177e-27	-23.1761	-6.72983e-29	1.41952e-15	-0.0185304	0.0145417
3	rs8002366	rs35651498	13	93711523	t	c	0.1785	-0.1632	0.208	-0.784615	3.61351e-27	-23.1783	-4.48713e-29	9.56305e-16	-0.0124177	0.00994411
3	rs8002366	rs17267898	13	94344891	a	t	0.3874	-0.0938	0.1623	-0.577942	3.61217e-27	-23.1785	-3.52473e-29	7.51663e-16	-0.00975794	0.00782289
3	rs8002366	rs10492623	13	93661774	c	g	0.186	-0.1576	0.2046	-0.770283	3.60727e-27	-23.1791	-4.39813e-29	9.37617e-16	-0.0121924	0.00974961
3	rs8002366	rs4371039	13	93543049	a	t	0.0821	0.2617	0.2894	0.904285	3.60408e-27	-23.1795	6.18533e-29	1.31414e-15	0.017162	0.013588
3	rs8002366	rs72642636	13	93541800	a	g	0.0821	0.2617	0.2894	0.904285	3.60408e-27	-23.1795	6.18533e-29	1.31414e-15	0.017162	0.013588
3	rs8002366	rs533821	13	93709910	a	g	0.2883	0.1278	0.1731	0.738302	3.59846e-27	-23.1801	3.74415e-29	7.9683e-16	0.0104049	0.00825745
3	rs8002366	rs9523816	13	93506807	t	c	0.2432	0.2871	0.1849	1.55273	3.59731e-27	-23.1803	3.92576e-29	8.35011e-16	0.010913	0.00864461
3	rs8002366	rs113702776	13	94395870	a	c	0.0141	-0.8249	0.6975	-1.18265	3.59602e-27	-23.1804	-1.43025e-28	3.04174e-15	-0.0397731	0.0314801
3	rs8002366	rs9524177	13	94378292	a	c	0.2688	0.1931	0.18	1.07278	3.59349e-27	-23.1807	3.81518e-29	8.15405e-16	0.0106169	0.0085033
3	rs8002366	rs2117717	13	93710386	t	c	0.2884	0.1273	0.1731	0.735413	3.58545e-27	-23.1817	3.72157e-29	7.94174e-16	0.0103797	0.0082566
3	rs8002366	rs375036	13	93741620	t	c	0.4606	-0.1389	0.1588	-0.874685	3.57542e-27	-23.1829	-3.35961e-29	7.18175e-16	-0.00939641	0.00748085
3	rs8002366	rs112242955	13	94363546	a	g	0.022	-0.59	0.5451	-1.08237	3.57001e-27	-23.1836	-1.13572e-28	2.42778e-15	-0.0318129	0.0252774
3	rs8002366	rs9589664	13	93662219	a	c	0.1863	-0.1554	0.2044	-0.760274	3.56214e-27	-23.1846	-4.3047e-29	9.2649e-16	-0.0120846	0.00974356
3	rs8002366	rs9561417	13	94285007	a	g	0.3903	-0.0562	0.1623	-0.346272	3.56118e-27	-23.1847	-3.42628e-29	7.35425e-16	-0.00962117	0.00770109
3	rs8002366	rs61964204	13	94108819	t	c	0.2884	-0.0667	0.1749	-0.381361	3.55598e-27	-23.1853	-3.73398e-29	8.12959e-16	-0.0105006	0.00869451
3	rs8002366	rs160266	13	93683634	t	c	0.3058	0.2229	0.1725	1.29217	3.54886e-27	-23.1862	3.59121e-29	7.73599e-16	0.0101194	0.0081383
3	rs8002366	rs2572974	13	93709641	t	c	0.2882	0.1258	0.173	0.727168	3.54875e-27	-23.1862	3.65976e-29	7.87049e-16	0.0103128	0.0082583
3	rs8002366	rs6492665	13	94184165	a	g	0.3772	0.2159	0.1633	1.32211	3.54622e-27	-23.1865	3.43506e-29	7.4566e-16	0.00968654	0.00793474
3	rs8002366	rs1932193	13	93565090	a	c	0.3881	0.1917	0.1627	1.17824	3.54515e-27	-23.1866	3.38906e-29	7.29963e-16	0.00955972	0.00767559
3	rs8002366	rs4572255	13	94383593	a	g	0.0454	0.0428	0.3811	0.112306	3.54358e-27	-23.1868	7.94631e-29	1.70669e-15	0.0224245	0.0178641
3	rs8002366	rs9516134	13	93505405	a	g	0.2434	0.2848	0.1849	1.54029	3.54205e-27	-23.187	3.82612e-29	8.23314e-16	0.010802	0.00864221
3	rs8002366	rs1323995	13	93968770	t	c	0.4585	0.1927	0.1583	1.21731	3.53988e-27	-23.1873	3.34908e-29	7.29809e-16	0.00946099	0.00780721
3	rs8002366	rs7338914	13	93969622	c	g	0.4583	0.1922	0.1579	1.21723	3.53951e-27	-23.1873	3.3486e-29	7.29764e-16	0.00946062	0.00780747
3	rs8002366	rs1444230	13	93727410	a	g	0.0302	-0.5653	0.4662	-1.21257	3.53674e-27	-23.1877	-9.63211e-29	2.08089e-15	-0.0272345	0.0219683
3	rs8002366	rs7330971	13	94387449	a	g	0.0454	0.042	0.3808	0.110294	3.53475e-27	-23.1879	7.91372e-29	1.70288e-15	0.0223883	0.0178641
3	rs8002366	rs2031844	13	93921542	t	g	0.1907	0.2532	0.2032	1.24606	3.52934e-27	-23.1886	4.19119e-29	9.11553e-16	0.0118753	0.00971662
3	rs8002366	rs56085911	13	94122119	a	g	0.3038	-0.0732	0.1724	-0.424594	3.52679e-27	-23.1889	-3.64772e-29	8.05895e-16	-0.0103429	0.00878505
3	rs8002366	rs78047820	13	94303489	t	c	0.0222	-0.5803	0.5412	-1.07225	3.52549e-27	-23.189	-1.10759e-28	2.39007e-15	-0.0314166	0.0251659
3	rs8002366	rs9524068	13	94096839	a	g	0.3505	-0.1063	0.1654	-0.642684	3.52543e-27	-23.1891	3.5495e-29	9.05341e-16	0.0100683	0.0114509
3	rs8002366	rs7331899	13	93991983	a	g	0.0272	0.9209	0.4961	1.85628	3.51128e-27	-23.1908	9.66445e-29	2.72193e-15	0.027524	0.0367759
3	rs8002366	rs1445270	13	94123175	t	c	0.3044	-0.0724	0.1724	-0.419954	3.50614e-27	-23.1914	-3.60872e-29	8.01076e-16	-0.0102926	0.00878017
3	rs8002366	rs1475350	13	93555416	a	c	0.078	0.2621	0.2977	0.880417	3.50414e-27	-23.1917	6.0413e-29	1.31046e-15	0.0172405	0.0138869
3	rs8002366	rs2149225	13	94327023	t	c	0.0266	0.0332	0.4929	0.0673565	3.49665e-27	-23.1926	1.00595e-28	2.18179e-15	0.0287691	0.0231019
3	rs8002366	rs2017844	13	94235868	t	c	0.1578	0.1853	0.2175	0.851954	3.49235e-27	-23.1931	4.41688e-29	9.60603e-16	0.0126473	0.0102112
3	rs8002366	rs306678	13	93615123	t	c	0.155	0.1113	0.2212	0.503165	3.48806e-27	-23.1937	4.45674e-29	9.71225e-16	0.0127771	0.0103526
3	rs8002366	rs306676	13	93606814	a	g	0.1547	0.1111	0.2214	0.501807	3.48224e-27	-23.1944	4.44786e-29	9.7053e-16	0.012773	0.0103608
3	rs8002366	rs7321055	13	93969473	t	c	0.4584	0.1897	0.1579	1.20139	3.47021e-27	-23.1959	3.23779e-29	7.16673e-16	0.00933024	0.00780735
3	rs8002366	rs138951050	13	94279711	a	g	0.0133	-0.7843	0.6931	-1.13158	3.46972e-27	-23.196	-1.38692e-28	3.02963e-15	-0.039972	0.0323667
3	rs8002366	rs9523983	13	93916887	a	g	0.191	0.2549	0.2027	1.25752	3.46357e-27	-23.1967	4.05543e-29	8.97089e-16	0.0117088	0.00975991
3	rs8002366	rs9523982	13	93915488	a	g	0.1852	-0.2106	0.2052	-1.02632	3.45574e-27	-23.1977	-4.13637e-29	9.1891e-16	-0.0119696	0.0100536
3	rs8002366	rs9516158	13	93709352	t	c	0.077	-0.0621	0.2974	-0.20881	3.45162e-27	-23.1982	-5.95544e-29	1.30699e-15	-0.017254	0.014043
3	rs8002366	rs73542822	13	93992904	c	g	0.0272	0.9136	0.4962	1.84119	3.44851e-27	-23.1986	9.18124e-29	2.66976e-15	0.0266238	0.0368517
3	rs8002366	rs2149222	13	94285627	a	g	0.3904	-0.052	0.1624	-0.320197	3.44838e-27	-23.1986	-3.24716e-29	7.14337e-16	-0.00941647	0.00770103
3	rs8002366	rs9301876	13	94021687	a	g	0.3169	-0.2108	0.1707	-1.23492	3.44599e-27	-23.199	-3.38468e-29	9.11962e-16	-0.00982209	0.0120363
3	rs8002366	rs7139968	13	94153712	t	c	0.0783	0.228	0.2971	0.767418	3.44514e-27	-23.1991	5.87583e-29	1.29164e-15	0.0170554	0.0139058
3	rs8002366	rs111983063	13	93903210	a	g	0.0178	0.2667	0.599	0.445242	3.43127e-27	-23.2008	1.18756e-28	2.62133e-15	0.0346099	0.0283676
3	rs8002366	rs9561229	13	93631998	a	g	0.0149	0.952	0.651	1.46237	3.42681e-27	-23.2014	1.28282e-28	2.83021e-15	0.0374349	0.030596
3	rs8002366	rs7984845	13	93535335	a	g	0.0354	0.5875	0.4289	1.36978	3.42629e-27	-23.2014	8.4266e-29	1.86156e-15	0.024594	0.0201633
3	rs8002366	rs9556254	13	93712566	a	g	0.1325	0.1653	0.2333	0.70853	3.42426e-27	-23.2017	4.60786e-29	1.01875e-15	0.0134565	0.0110458
3	rs8002366	rs481993	13	93711722	t	g	0.2884	0.1209	0.1732	0.698037	3.42394e-27	-23.2017	3.44689e-29	7.61849e-16	0.010067	0.00825658
3	rs8002366	rs1335324	13	93640423	t	c	0.0153	0.9466	0.6457	1.46601	3.42257e-27	-23.2019	1.26363e-28	2.79067e-15	0.0369205	0.0302046
3	rs8002366	rs66460753	13	94020716	a	g	0.3169	-0.2095	0.1707	-1.2273	3.41415e-27	-23.203	-3.30595e-29	9.02624e-16	-0.00968308	0.0120362
3	rs8002366	rs484224	13	93712452	t	c	0.2884	0.1204	0.1732	0.69515	3.41198e-27	-23.2033	3.42661e-29	7.59426e-16	0.0100429	0.00825658
3	rs8002366	rs509856	13	93712721	t	c	0.2884	0.1203	0.1732	0.694573	3.40959e-27	-23.2036	3.42257e-29	7.58943e-16	0.0100381	0.00825658
3	rs8002366	rs3844385	13	93644321	t	c	0.0154	0.9429	0.6453	1.46118	3.40267e-27	-23.2044	1.2473e-28	2.76706e-15	0.0366564	0.0301079
3	rs8002366	rs9561294	13	93918118	t	c	0.1848	-0.2095	0.2054	-1.01996	3.40135e-27	-23.2046	-4.02889e-29	9.06686e-16	-0.011845	0.0100692
3	rs8002366	rs2813610	13	94054857	t	c	0.1066	0.2842	0.2602	1.09224	3.39913e-27	-23.2049	5.00287e-29	1.11464e-15	0.0147181	0.012202
3	rs8002366	rs9516139	13	93553494	a	g	0.2526	0.2787	0.1825	1.52712	3.39085e-27	-23.206	3.51609e-29	7.82838e-16	0.0103693	0.00855622
3	rs8002366	rs6492675	13	94396237	t	g	0.0455	0.0283	0.38	0.0744737	3.38359e-27	-23.2069	7.34948e-29	1.63521e-15	0.0217209	0.0178455
3	rs8002366	rs9516138	13	93550628	t	c	0.2522	0.2789	0.1826	1.52738	3.37726e-27	-23.2077	3.4947e-29	7.80667e-16	0.0103477	0.00856613
3	rs8002366	rs35549808	13	93757119	a	c	0.0586	0.2584	0.3371	0.766538	3.37478e-27	-23.208	6.47487e-29	1.44709e-15	0.0191861	0.0158871
3	rs8002366	rs72646334	13	93793045	c	g	0.0381	0.1977	0.4266	0.463432	3.37465e-27	-23.208	7.9486e-29	1.77144e-15	0.0235539	0.0193674
3	rs8002366	rs9524057	13	94077485	a	g	0.0286	-0.4809	0.483	-0.995652	3.36754e-27	-23.209	-9.07283e-29	2.02872e-15	-0.026942	0.0222777
3	rs8002366	rs2025948	13	93954967	a	g	0.1822	0.507	0.206	2.46117	3.36425e-27	-23.2094	3.90392e-29	8.7957e-16	0.0116041	0.00976241
3	rs8002366	rs12872372	13	94155663	a	t	0.4419	0.1608	0.1599	1.00563	3.36242e-27	-23.2096	3.0644e-29	6.9235e-16	0.00911366	0.00771373
3	rs8002366	rs9523986	13	93928336	c	g	0.3046	0.36	0.1715	2.09913	3.36151e-27	-23.2097	3.27116e-29	7.35941e-16	0.00973121	0.00815009
3	rs8002366	rs7320632	13	94142639	a	g	0.1995	-0.1011	0.1973	-0.512418	3.35604e-27	-23.2104	-3.80304e-29	8.59636e-16	-0.0113319	0.00958015
3	rs8002366	rs117198951	13	93731399	a	g	0.0119	0.2881	0.7571	0.380531	3.34303e-27	-23.2121	1.38816e-28	3.15158e-15	0.0415242	0.0353106
3	rs8002366	rs8002523	13	93543817	a	g	0.0354	0.5747	0.4281	1.34244	3.33806e-27	-23.2128	8.06222e-29	1.81771e-15	0.0241525	0.0201614
3	rs8002366	rs160265	13	93683585	t	c	0.3583	-0.1408	0.1646	-0.855407	3.33492e-27	-23.2132	-3.11325e-29	7.02817e-16	-0.00933529	0.00780815
3	rs8002366	rs9524175	13	94358193	t	c	0.3874	-0.0842	0.1624	-0.518473	3.33057e-27	-23.2137	-3.07284e-29	6.983e-16	-0.00922618	0.00782856
3	rs8002366	rs1323971	13	94027893	a	g	0.3169	-0.2058	0.1707	-1.20562	3.32754e-27	-23.2141	-3.09044e-29	8.76966e-16	-0.00928746	0.012036
3	rs8002366	rs59979722	13	93626805	c	g	0.015	0.9351	0.6508	1.43685	3.32357e-27	-23.2147	1.21411e-28	2.74336e-15	0.0365305	0.0304954
3	rs8002366	rs9516247	13	94176725	a	g	0.0734	0.167	0.3073	0.543443	3.31951e-27	-23.2152	5.68786e-29	1.28707e-15	0.0171346	0.0143331
3	rs8002366	rs9561252	13	93729285	a	g	0.0468	-0.1611	0.3782	-0.425965	3.31665e-27	-23.2156	-7.01869e-29	1.59075e-15	-0.021162	0.0177521
3	rs8002366	rs79960893	13	93625029	a	g	0.015	0.9331	0.6508	1.43377	3.31149e-27	-23.2162	1.20659e-28	2.73422e-15	0.0364364	0.0304954
3	rs8002366	rs5008536	13	93717804	a	g	0.0773	-0.0522	0.2972	-0.175639	3.30865e-27	-23.2166	-5.53299e-29	1.25504e-15	-0.0167228	0.0140148
3	rs8002366	rs80005094	13	93827909	t	g	0.1206	0.3593	0.2446	1.46893	3.30718e-27	-23.2168	4.49406e-29	1.02014e-15	0.0135888	0.0114025
3	rs8002366	rs736135	13	93531639	a	g	0.0354	0.5723	0.429	1.33403	3.30488e-27	-23.2171	7.92557e-29	1.80112e-15	0.0239814	0.0201614
3	rs8002366	rs2813609	13	94054545	t	c	0.1073	0.2773	0.2596	1.06818	3.30255e-27	-23.2174	4.74816e-29	1.08238e-15	0.0143772	0.0121669
3	rs8002366	rs117114873	13	94246861	a	c	0.0127	0.5465	0.7279	0.75079	3.29872e-27	-23.2179	1.30519e-28	2.96565e-15	0.0395667	0.0331767
3	rs8002366	rs7985891	13	93879031	a	g	0.0205	0.2065	0.567	0.364198	3.29327e-27	-23.2186	1.03207e-28	2.34951e-15	0.0313387	0.0263458
3	rs8002366	rs9561228	13	93631586	a	g	0.015	0.9282	0.651	1.42581	3.28053e-27	-23.2203	1.1873e-28	2.71071e-15	0.0361925	0.0304954
3	rs8002366	rs9516245	13	94159800	t	c	0.1837	-0.1579	0.2049	-0.77062	3.27898e-27	-23.2205	-3.73838e-29	8.53526e-16	-0.011401	0.00960162
3	rs8002366	rs9561227	13	93631251	a	t	0.015	0.9278	0.651	1.42519	3.27816e-27	-23.2206	1.18583e-28	2.7089e-15	0.0361736	0.0304954
3	rs8002366	rs11070048	13	93824673	a	c	0.1395	-0.1865	0.2296	-0.812282	3.27408e-27	-23.2212	-4.16522e-29	9.52349e-16	-0.0127218	0.0107317
3	rs8002366	rs9561225	13	93630820	t	c	0.015	0.9271	0.651	1.42412	3.27402e-27	-23.2212	1.18326e-28	2.70576e-15	0.0361407	0.0304954
3	rs8002366	rs4123443	13	94192352	t	c	0.4756	-0.2234	0.159	-1.40503	3.27303e-27	-23.2213	-2.8972e-29	6.67541e-16	-0.00885175	0.00760217
3	rs8002366	rs2762097	13	94054877	a	g	0.1067	0.2756	0.2601	1.05959	3.2692e-27	-23.2218	4.6769e-29	1.07491e-15	0.0143059	0.012197
3	rs8002366	rs9556250	13	93642925	a	g	0.015	0.9238	0.6503	1.42058	3.26047e-27	-23.223	1.17482e-28	2.69542e-15	0.0360323	0.0304954
3	rs8002366	rs8002085	13	93543529	a	g	0.0353	0.5665	0.4284	1.32236	3.25979e-27	-23.2231	7.75059e-29	1.78086e-15	0.0237764	0.0201888
3	rs8002366	rs9561224	13	93630794	a	g	0.015	0.9236	0.651	1.41874	3.25348e-27	-23.2239	1.17048e-28	2.69008e-15	0.0359761	0.0304954
3	rs8002366	rs9516284	13	94410347	a	g	0.2833	0.0082	0.1758	0.0466439	3.25003e-27	-23.2244	-3.18346e-29	7.33556e-16	-0.00979518	0.00834407
3	rs8002366	rs1335326	13	93541484	t	c	0.0354	0.5647	0.4281	1.31908	3.24731e-27	-23.2247	7.68876e-29	1.77213e-15	0.0236773	0.0201613
3	rs8002366	rs1855688	13	93552545	t	c	0.0354	0.5647	0.4281	1.31908	3.24731e-27	-23.2247	7.68876e-29	1.77213e-15	0.0236773	0.0201613
3	rs8002366	rs72640598	13	94153855	t	c	0.0165	-0.3341	0.6415	-0.520811	3.24697e-27	-23.2248	-1.11763e-28	2.57253e-15	-0.0344207	0.029213
3	rs8002366	rs4771874	13	94024983	t	c	0.3177	-0.2027	0.1706	-1.18816	3.2466e-27	-23.2248	-2.88486e-29	8.52048e-16	-0.00888579	0.0120273
3	rs8002366	rs9516227	13	94030142	a	g	0.4933	0.1057	0.1599	0.661038	3.24204e-27	-23.2254	2.91113e-29	7.13574e-16	0.00897931	0.00874242
3	rs8002366	rs1999696	13	93529141	a	g	0.0354	0.5652	0.4293	1.31656	3.23777e-27	-23.226	7.64955e-29	1.7673e-15	0.023626	0.0201613
3	rs8002366	rs117143466	13	94212757	a	g	0.0238	-0.8001	0.5283	-1.51448	3.23617e-27	-23.2262	-9.32286e-29	2.17393e-15	-0.0288083	0.0251085
3	rs8002366	rs746446	13	93539901	t	c	0.0354	0.5633	0.4281	1.31581	3.23495e-27	-23.2264	7.63797e-29	1.76588e-15	0.0236108	0.0201613
3	rs8002366	rs1335327	13	93541656	a	g	0.0354	0.5629	0.4282	1.31457	3.23027e-27	-23.227	7.61878e-29	1.76351e-15	0.0235856	0.0201613
3	rs8002366	rs4366594	13	94405336	a	g	0.3987	0.0974	0.1611	0.604593	3.22823e-27	-23.2273	2.87971e-29	6.65668e-16	0.0089204	0.0075953
3	rs8002366	rs9524192	13	94406453	a	g	0.3921	0.0919	0.1619	0.567634	3.21711e-27	-23.2288	2.87119e-29	6.65548e-16	0.00892474	0.00761812
3	rs8002366	rs9589813	13	94349973	a	g	0.3874	-0.0792	0.1624	-0.487685	3.21182e-27	-23.2295	-2.88335e-29	6.75079e-16	-0.00897731	0.00782944
3	rs8002366	rs146194918	13	93913765	t	c	0.0108	0.9888	1.4412	0.686095	3.20243e-27	-23.2308	1.34728e-28	3.14774e-15	0.0420705	0.0363874
3	rs8002366	rs61964578	13	94372686	a	g	0.1252	0.2233	0.2425	0.920825	3.19446e-27	-23.2319	4.18027e-29	9.78948e-16	0.013086	0.0113471
3	rs8002366	rs11619603	13	94154569	c	g	0.4448	0.1546	0.1599	0.966854	3.19438e-27	-23.2319	2.79912e-29	6.59836e-16	0.00876263	0.00771448
3	rs8002366	rs12427542	13	93910548	a	t	0.1824	-0.199	0.2061	-0.965551	3.18986e-27	-23.2325	-3.61591e-29	8.58851e-16	-0.0113357	0.0101362
3	rs8002366	rs12430401	13	93966060	t	c	0.0136	0.9304	0.694	1.34063	3.18324e-27	-23.2334	1.18315e-28	2.76801e-15	0.037168	0.032023
3	rs8002366	rs72642635	13	93541661	a	g	0.0646	0.1797	0.3229	0.556519	3.1801e-27	-23.2338	5.59187e-29	1.30911e-15	0.017584	0.0151562
3	rs8002366	rs4771878	13	94357026	a	g	0.3879	-0.0761	0.1623	-0.468885	3.15479e-27	-23.2373	-2.79181e-29	6.63539e-16	-0.00884945	0.0078261
3	rs8002366	rs4773755	13	94357910	a	g	0.0748	0.141	0.3034	0.464733	3.15081e-27	-23.2378	5.14264e-29	1.21428e-15	0.0163217	0.0141975
3	rs8002366	rs143074859	13	94105202	t	g	0.0115	-0.8781	0.8269	-1.06192	3.14999e-27	-23.238	-1.263e-28	2.98013e-15	-0.0400952	0.0348111
3	rs8002366	rs1927685	13	94294429	t	c	0.3748	-0.0543	0.1643	-0.330493	3.14594e-27	-23.2385	-2.79424e-29	6.64455e-16	-0.00888205	0.00783895
3	rs8002366	rs74242120	13	93622805	t	c	0.015	0.9028	0.6506	1.38764	3.13892e-27	-23.2395	1.09938e-28	2.60184e-15	0.035024	0.0304954
3	rs8002366	rs75417586	13	94012347	a	t	0.1245	-0.2345	0.2397	-0.978306	3.13826e-27	-23.2396	3.74511e-29	1.16493e-15	0.0119337	0.0170296
3	rs8002366	rs9516283	13	94408984	t	g	0.283	0.0146	0.1758	0.0830489	3.12851e-27	-23.2409	-2.97758e-29	7.0803e-16	-0.00951756	0.00834592
3	rs8002366	rs34284652	13	94148834	a	g	0.2645	0.0499	0.1792	0.27846	3.12758e-27	-23.2411	3.06754e-29	7.51445e-16	0.00980804	0.00918409
3	rs8002366	rs75116755	13	94181470	a	g	0.0141	1.6098	0.6713	2.39803	3.12542e-27	-23.2414	1.12168e-28	2.68668e-15	0.0358888	0.0319612
3	rs8002366	rs3899317	13	94283094	a	g	0.4712	0.0817	0.1601	0.510306	3.12004e-27	-23.2421	-2.67512e-29	6.34728e-16	-0.00857399	0.00745741
3	rs8002366	rs72642629	13	93532897	a	g	0.0645	0.174	0.3225	0.539535	3.11904e-27	-23.2422	5.40738e-29	1.28646e-15	0.0173367	0.0151672
3	rs8002366	rs7981536	13	94381643	a	g	0.3888	-0.0931	0.1629	-0.571516	3.11298e-27	-23.2431	-2.7254e-29	6.57516e-16	-0.00875494	0.00788859
3	rs8002366	rs79684128	13	93649767	t	c	0.0308	0.4732	0.4642	1.01939	3.09854e-27	-23.2451	7.58548e-29	1.82556e-15	0.0244808	0.0218232
3	rs8002366	rs2590555	13	94110470	t	c	0.3824	-0.085	0.1628	-0.522113	3.09106e-27	-23.2462	2.6201e-29	7.45369e-16	0.0084764	0.0103869
3	rs8002366	rs9524198	13	94410992	a	g	0.2825	0.0159	0.1758	0.0904437	3.09056e-27	-23.2462	-2.91475e-29	7.00327e-16	-0.00943113	0.0083516
3	rs8002366	rs17267815	13	94153058	a	g	0.4447	0.1499	0.1599	0.937461	3.08858e-27	-23.2465	2.63375e-29	6.39069e-16	0.00852737	0.00771466
3	rs8002366	rs7318236	13	94485586	a	g	0.0126	-0.0289	0.7251	-0.0398566	3.08731e-27	-23.2467	1.17263e-28	2.80732e-15	0.0379822	0.0333176
3	rs8002366	rs78124357	13	93828846	a	c	0.1396	-0.1744	0.2292	-0.760908	3.08642e-27	-23.2468	-3.75401e-29	9.01023e-16	-0.012163	0.0107284
3	rs8002366	rs61974552	13	93641454	a	c	0.2099	-0.1316	0.1959	-0.671771	3.08639e-27	-23.2468	-3.19831e-29	7.67751e-16	-0.0103626	0.00914313
3	rs8002366	rs7323742	13	93828126	a	c	0.1396	-0.1742	0.2291	-0.760367	3.08455e-27	-23.2471	-3.74992e-29	9.00506e-16	-0.0121571	0.0107284
3	rs8002366	rs12431222	13	93512943	a	g	0.0824	0.2252	0.2885	0.780589	3.08245e-27	-23.2474	4.72495e-29	1.13615e-15	0.0153285	0.0135574
3	rs8002366	rs75435351	13	93677367	a	g	0.0395	-0.5078	0.4149	-1.22391	3.07856e-27	-23.2479	-6.63249e-29	1.59526e-15	-0.0215441	0.019039
3	rs8002366	rs141839785	13	93543844	c	g	0.0644	0.1708	0.3236	0.527812	3.0781e-27	-23.248	5.285e-29	1.27143e-15	0.0171697	0.0151781
3	rs8002366	rs72643200	13	94473992	t	g	0.0216	0.3567	0.5575	0.639821	3.07222e-27	-23.2488	-8.97967e-29	2.18504e-15	-0.0292286	0.0264528
3	rs8002366	rs9523820	13	93547752	a	c	0.2522	0.2645	0.1828	1.44694	3.07155e-27	-23.2489	2.9616e-29	7.14868e-16	0.00964202	0.0085679
3	rs8002366	rs4771866	13	93727188	t	g	0.3514	0.2413	0.1655	1.45801	3.06943e-27	-23.2492	2.68972e-29	6.5027e-16	0.00876291	0.00780854
3	rs8002366	rs12586008	13	94136081	a	g	0.265	0.0469	0.179	0.262011	3.06943e-27	-23.2492	2.95786e-29	7.37311e-16	0.00963651	0.00917867
3	rs8002366	rs7996583	13	94136009	a	c	0.265	0.0468	0.179	0.261453	3.06749e-27	-23.2495	2.95427e-29	7.36853e-16	0.00963089	0.00917868
3	rs8002366	rs12430332	13	93646594	a	c	0.0308	0.4686	0.4643	1.00926	3.06349e-27	-23.25	7.43055e-29	1.80592e-15	0.0242552	0.0218236
3	rs8002366	rs146098382	13	93744599	t	c	0.0302	-0.215	0.4658	-0.461571	3.0626e-27	-23.2502	-7.51037e-29	1.81137e-15	-0.0245229	0.0216785
3	rs8002366	rs73633160	13	93558111	a	g	0.0354	0.5467	0.4293	1.27347	3.06259e-27	-23.2502	6.93205e-29	1.67753e-15	0.0226346	0.0201629
3	rs8002366	rs9301907	13	94426655	a	g	0.2828	0.0174	0.1758	0.0989761	3.06112e-27	-23.2504	-2.86385e-29	6.93763e-16	-0.00935556	0.00834899
3	rs8002366	rs4771876	13	94139161	a	g	0.4965	-0.0859	0.1579	-0.544015	3.0573e-27	-23.2509	-2.56191e-29	6.20871e-16	-0.00837964	0.00747443
3	rs8002366	rs78389498	13	94449944	t	g	0.0292	-0.4684	0.4711	-0.994269	3.05704e-27	-23.251	-7.57961e-29	1.83172e-15	-0.024794	0.0219725
3	rs8002366	rs187736587	13	93850477	t	c	0.0124	-0.8065	0.806	-1.00062	3.05661e-27	-23.251	-1.15357e-28	2.79237e-15	-0.0377401	0.0335656
3	rs8002366	rs4414349	13	93610310	t	c	0.012	-0.8154	0.7557	-1.079	3.05383e-27	-23.2514	-1.17101e-28	2.8403e-15	-0.0383457	0.0342245
3	rs8002366	rs74543813	13	93711979	t	c	0.0301	0.513	0.4671	1.09827	3.04648e-27	-23.2525	7.43197e-29	1.81175e-15	0.0243952	0.021962
3	rs8002366	rs1924384	13	94028022	a	g	0.4934	0.097	0.1599	0.606629	3.04387e-27	-23.2528	2.56179e-29	6.69513e-16	0.00841622	0.0087424
3	rs8002366	rs7324869	13	93554248	a	g	0.0354	0.5416	0.4291	1.26218	3.04339e-27	-23.2529	6.85367e-29	1.66748e-15	0.0225199	0.0201611
3	rs8002366	rs9561271	13	93827663	a	t	0.1397	-0.1714	0.2291	-0.748145	3.04274e-27	-23.253	-3.65783e-29	8.88668e-16	-0.0120215	0.0107252
3	rs8002366	rs12867691	13	94417474	a	g	0.282	0.0186	0.1759	0.105742	3.03813e-27	-23.2537	-2.8273e-29	6.89385e-16	-0.00930604	0.00835622
3	rs8002366	rs55921800	13	93887217	a	g	0.3057	-0.4723	0.1723	-2.74115	3.03741e-27	-23.2538	-2.7229e-29	6.69407e-16	-0.00896457	0.00819546
3	rs8002366	rs72642630	13	93534300	t	c	0.0645	0.1662	0.3224	0.515509	3.03616e-27	-23.2539	5.15205e-29	1.25407e-15	0.016969	0.0151672
3	rs8002366	rs1887708	13	93888243	t	c	0.2039	-0.1131	0.1973	-0.573239	3.03364e-27	-23.2543	-3.16415e-29	7.84173e-16	-0.0104302	0.0096909
3	rs8002366	rs2590556	13	94110198	t	c	0.3823	-0.0879	0.1628	-0.539926	3.03232e-27	-23.2545	2.49381e-29	7.29614e-16	0.00822408	0.0103884
3	rs8002366	rs7326297	13	93888407	a	g	0.2039	-0.113	0.1973	-0.572732	3.03192e-27	-23.2545	-3.16078e-29	7.83741e-16	-0.010425	0.00969089
3	rs8002366	rs192415231	13	94053793	a	g	0.0107	0.9007	0.7922	1.13696	3.03168e-27	-23.2546	1.22368e-28	2.99525e-15	0.0403631	0.0364702
3	rs8002366	rs4572256	13	94383970	a	g	0.2895	-0.0211	0.1746	-0.120848	3.02228e-27	-23.2559	-2.77492e-29	6.82861e-16	-0.00918154	0.00836578
3	rs8002366	rs1933783	13	94401071	a	c	0.3873	-0.0907	0.1631	-0.556101	3.02224e-27	-23.2559	-2.58167e-29	6.39037e-16	-0.00854224	0.0078836
3	rs8002366	rs549022807	13	94395399	t	c	0.0111	-2.0256	1.8988	-1.06678	3.02218e-27	-23.2559	-1.19272e-28	2.9119e-15	-0.0394656	0.0353286
3	rs8002366	rs3904307	13	94312949	a	g	0.0564	0.1648	0.3456	0.476852	3.01986e-27	-23.2563	5.43107e-29	1.32789e-15	0.0179845	0.0161387
3	rs8002366	rs17644271	13	93837878	t	c	0.0986	0.2582	0.2694	0.958426	3.01715e-27	-23.2567	4.20649e-29	1.04423e-15	0.013942	0.012924
3	rs8002366	rs9584071	13	93515192	a	c	0.0355	0.5355	0.4289	1.24854	3.01712e-27	-23.2567	6.73738e-29	1.65148e-15	0.0223305	0.0201325
3	rs8002366	rs141377860	13	94131947	a	g	0.0109	-0.8523	0.8516	-1.00082	3.00878e-27	-23.2579	-1.1942e-28	2.92676e-15	-0.0396904	0.03566
3	rs8002366	rs9584072	13	93516182	c	g	0.0355	0.5365	0.4289	1.25087	3.0056e-27	-23.2583	6.69038e-29	1.64548e-15	0.0222597	0.0201336
3	rs8002366	rs9516137	13	93525592	t	c	0.2518	0.2612	0.1832	1.42576	3.00481e-27	-23.2584	2.84726e-29	7.00371e-16	0.00947568	0.00857068
3	rs8002366	rs4426226	13	94027236	a	t	0.4933	0.095	0.1599	0.594121	3.00179e-27	-23.2589	2.48752e-29	6.59971e-16	0.0082868	0.00874243
3	rs8002366	rs9556320	13	94392048	a	t	0.3871	-0.0901	0.163	-0.552761	3.00003e-27	-23.2591	-2.54653e-29	6.34592e-16	-0.00848834	0.0078856
3	rs8002366	rs78958239	13	93613638	a	g	0.0149	-0.717	0.675	-1.06222	2.9977e-27	-23.2595	-1.01748e-28	2.50793e-15	-0.033942	0.0307591
3	rs8002366	rs2013376	13	93540611	a	c	0.0176	-0.5149	0.6033	-0.853473	2.9868e-27	-23.2611	-9.3125e-29	2.2975e-15	-0.0311789	0.0281984
3	rs8002366	rs140529388	13	94422152	a	g	0.0197	0.2179	0.5796	0.375949	2.98484e-27	-23.2613	8.82064e-29	2.17849e-15	0.0295515	0.026771
3	rs8002366	rs9524246	13	94480822	t	c	0.3746	0.1355	0.1627	0.832821	2.98032e-27	-23.262	2.52173e-29	6.23072e-16	0.00846128	0.00765945
3	rs8002366	rs1326107	13	93535466	t	c	0.4255	-0.1361	0.1602	-0.849563	2.97314e-27	-23.263	-2.45885e-29	6.11196e-16	-0.0082702	0.00756631
3	rs8002366	rs2148227	13	93550847	t	c	0.425	-0.1352	0.1604	-0.842893	2.96766e-27	-23.2639	-2.45105e-29	6.10356e-16	-0.0082592	0.00757077
3	rs8002366	rs3858842	13	94324093	a	c	0.0567	0.1626	0.3443	0.472263	2.96753e-27	-23.2639	5.24734e-29	1.30346e-15	0.0176825	0.0161203
3	rs8002366	rs1037071	13	94240018	a	g	0.1523	-0.3406	0.2222	-1.53285	2.96346e-27	-23.2645	-3.34961e-29	8.33638e-16	-0.011303	0.0103319
3	rs8002366	rs189027368	13	94340848	a	g	0.0176	0.8081	0.6215	1.30024	2.95931e-27	-23.2651	8.88697e-29	2.33683e-15	0.0300305	0.0307156
3	rs8002366	rs74242117	13	93548174	t	c	0.0177	-0.5081	0.6012	-0.845143	2.95733e-27	-23.2654	-9.11898e-29	2.26962e-15	-0.0308352	0.0281253
3	rs8002366	rs12867662	13	94302964	t	c	0.3178	0.0221	0.1715	0.128863	2.95381e-27	-23.2659	-2.59315e-29	6.49092e-16	-0.008779	0.00809725
3	rs8002366	rs696938	13	93731021	t	c	0.4823	-0.2013	0.1581	-1.27324	2.95123e-27	-23.2663	-2.39193e-29	5.96873e-16	-0.00810489	0.00741795
3	rs8002366	rs4771881	13	94394238	a	g	0.3869	-0.087	0.163	-0.533742	2.94911e-27	-23.2666	-2.46563e-29	6.24126e-16	-0.00836059	0.00788579
3	rs8002366	rs2762100	13	94054189	a	g	0.1065	0.2523	0.2606	0.96815	2.94818e-27	-23.2667	3.88551e-29	9.754e-16	0.0131793	0.0122071
3	rs8002366	rs1333463	13	93831396	a	c	0.1396	-0.1648	0.2291	-0.719337	2.94817e-27	-23.2667	-3.45344e-29	8.62472e-16	-0.0117139	0.0107283
3	rs8002366	rs12875340	13	94174732	a	g	0.4788	-0.2081	0.1589	-1.30963	2.94761e-27	-23.2668	-2.39547e-29	6.04177e-16	-0.00812683	0.00760225
3	rs8002366	rs117756164	13	93895298	a	g	0.0109	1.6452	1.3335	1.23375	2.94742e-27	-23.2668	1.14913e-28	2.87017e-15	0.0389876	0.0357059
3	rs8002366	rs458222	13	93676724	t	g	0.0757	-0.1808	0.2986	-0.605492	2.94695e-27	-23.2669	-4.52521e-29	1.12964e-15	-0.0153556	0.0140438
3	rs8002366	rs7335457	13	94324708	a	g	0.0567	0.1604	0.3445	0.465602	2.94617e-27	-23.267	5.17763e-29	1.29442e-15	0.0175741	0.0161203
3	rs8002366	rs12427625	13	93822879	t	c	0.1368	-0.1997	0.2316	-0.862263	2.94512e-27	-23.2672	-3.4744e-29	8.68713e-16	-0.0117971	0.0108199
3	rs8002366	rs9561416	13	94280492	t	g	0.4722	0.0835	0.1602	0.521223	2.94422e-27	-23.2673	-2.40715e-29	6.0007e-16	-0.00817585	0.00744696
3	rs8002366	rs9301905	13	94405937	t	c	0.3939	0.0798	0.1617	0.493506	2.93788e-27	-23.2682	2.43686e-29	6.10114e-16	0.0082946	0.00760938
3	rs8002366	rs75790797	13	94289711	a	g	0.0121	0.9117	0.7479	1.21901	2.93577e-27	-23.2685	1.08308e-28	2.71459e-15	0.0368925	0.033897
3	rs8002366	rs1328367	13	93917498	a	g	0.0113	-0.7629	0.7575	-1.00713	2.93516e-27	-23.2686	-1.12142e-28	2.82488e-15	-0.0382065	0.0354826
3	rs8002366	rs17189229	13	94407889	a	g	0.2816	-0.2447	0.176	-1.39034	2.93435e-27	-23.2688	-2.63832e-29	6.68374e-16	-0.00899115	0.00844977
3	rs8002366	rs4773761	13	94407059	a	g	0.3938	0.0803	0.1617	0.496599	2.93261e-27	-23.269	2.42882e-29	6.09097e-16	0.00828212	0.00761017
3	rs8002366	rs7317134	13	94346490	t	g	0.0748	0.1213	0.3033	0.399934	2.93215e-27	-23.2691	4.51289e-29	1.13384e-15	0.015391	0.0141974
3	rs8002366	rs17234019	13	93564601	t	g	0.0176	-0.5052	0.6037	-0.836839	2.93093e-27	-23.2693	-8.99381e-29	2.25637e-15	-0.0306859	0.0282036
3	rs8002366	rs9524136	13	94237316	a	g	0.152	-0.3375	0.2221	-1.51959	2.92132e-27	-23.2707	-3.26435e-29	8.22873e-16	-0.0111742	0.0103403
3	rs8002366	rs200257925	13	93966985	t	c	0.0148	1.1177	0.7341	1.52254	2.92085e-27	-23.2708	9.71308e-29	2.45638e-15	0.0332544	0.0309825
3	rs8002366	rs9516272	13	94358635	a	g	0.2801	-0.2068	0.1775	-1.16507	2.91967e-27	-23.2709	-2.62052e-29	6.65674e-16	-0.00897541	0.00843878
3	rs8002366	rs7982949	13	94149348	c	g	0.2655	0.0387	0.1792	0.21596	2.91729e-27	-23.2713	2.67437e-29	7.00477e-16	0.00916732	0.00917352
3	rs8002366	rs1890436	13	94374116	a	g	0.0531	0.0562	0.3567	0.157555	2.91661e-27	-23.2714	5.24513e-29	1.32013e-15	0.0179837	0.0165565
3	rs8002366	rs61962145	13	94463324	c	g	0.0232	-0.8399	0.5399	-1.55566	2.91456e-27	-23.2717	-7.7548e-29	1.96018e-15	-0.0266071	0.0247057
3	rs8002366	rs7999055	13	94178646	t	c	0.1626	0.1004	0.2167	0.463313	2.9131e-27	-23.2719	3.18054e-29	8.05055e-16	0.0109181	0.0101626
3	rs8002366	rs140306486	13	94057936	t	g	0.0133	0.8743	0.7046	1.24085	2.91064e-27	-23.2723	1.01769e-28	2.57242e-15	0.0349644	0.032419
3	rs8002366	rs1933779	13	94379664	t	c	0.3894	-0.0824	0.1629	-0.505832	2.90604e-27	-23.273	-2.39464e-29	6.14901e-16	-0.00824022	0.0078872
3	rs8002366	rs61964234	13	93818625	t	c	0.0989	-0.2885	0.2696	-1.0701	2.89985e-27	-23.2739	-3.89067e-29	9.99316e-16	-0.0134168	0.0128204
3	rs8002366	rs16948326	13	93803865	a	g	0.0412	0.5579	0.4094	1.36273	2.89833e-27	-23.2741	5.81679e-29	1.48046e-15	0.0200694	0.0187999
3	rs8002366	rs35300183	13	94495475	t	c	0.1417	0.0835	0.2329	0.358523	2.8981e-27	-23.2742	3.32814e-29	8.42616e-16	0.0114838	0.0106353
3	rs8002366	rs9524149	13	94281647	a	g	0.4713	0.069	0.1601	0.430981	2.89715e-27	-23.2743	-2.33512e-29	5.90502e-16	-0.00806004	0.00744263
3	rs8002366	rs117499222	13	93883691	t	g	0.2657	-0.4647	0.1797	-2.58598	2.8955e-27	-23.2745	-2.59796e-29	6.66793e-16	-0.00897239	0.00854688
3	rs8002366	rs1335318	13	93545122	a	g	0.4252	-0.1315	0.1604	-0.819825	2.89483e-27	-23.2746	-2.33952e-29	5.95796e-16	-0.0080817	0.00757027
3	rs8002366	rs1445256	13	94222906	a	c	0.0163	0.4709	0.632	0.745095	2.89088e-27	-23.2752	9.10382e-29	2.31288e-15	0.0314915	0.029304
3	rs8002366	rs7982716	13	94376641	t	c	0.0531	0.049	0.3564	0.137486	2.88465e-27	-23.2762	5.13843e-29	1.30627e-15	0.017813	0.0165597
3	rs8002366	rs9524202	13	94417025	a	g	0.2816	-0.2416	0.1759	-1.37351	2.88186e-27	-23.2766	-2.54896e-29	6.56663e-16	-0.00884485	0.00844963
3	rs8002366	rs145625459	13	93896080	a	g	0.0102	1.3363	1.1154	1.19805	2.88183e-27	-23.2766	1.13852e-28	2.90064e-15	0.0395069	0.0368617
3	rs8002366	rs1316875	13	94401623	t	c	0.2768	-0.207	0.178	-1.16292	2.87694e-27	-23.2773	-2.55704e-29	6.58529e-16	-0.00888804	0.00846992
3	rs8002366	rs4389018	13	93889633	a	g	0.018	0.1881	0.5967	0.315234	2.8755e-27	-23.2776	8.61548e-29	2.20633e-15	0.0299617	0.028199
3	rs8002366	rs74108044	13	93895661	t	g	0.0179	0.1877	0.5969	0.314458	2.87314e-27	-23.2779	8.62559e-29	2.21059e-15	0.0300214	0.0282762
3	rs8002366	rs4465475	13	94378837	t	c	0.0298	-0.4264	0.4741	-0.899388	2.87031e-27	-23.2783	-6.69213e-29	1.71781e-15	-0.023315	0.0220108
3	rs8002366	rs17234005	13	93560607	t	c	0.0176	-0.4918	0.604	-0.814238	2.86125e-27	-23.2797	-8.5968e-29	2.2043e-15	-0.0300456	0.0282036
3	rs8002366	rs79061507	13	93533251	t	c	0.0175	-0.4898	0.6037	-0.81133	2.85251e-27	-23.281	-8.57099e-29	2.20388e-15	-0.0300472	0.0282827
3	rs8002366	rs9589816	13	94385429	a	g	0.387	-0.0812	0.163	-0.49816	2.85226e-27	-23.2811	-2.31161e-29	6.04448e-16	-0.0081045	0.00790007
3	rs8002366	rs138268615	13	94095079	c	g	0.016	-0.5991	0.6523	-0.918442	2.84893e-27	-23.2816	-8.93021e-29	2.29909e-15	-0.0313459	0.0295434
3	rs8002366	rs1411501	13	94478993	t	c	0.3753	0.1317	0.1626	0.809963	2.84435e-27	-23.2823	2.30958e-29	5.94812e-16	0.00811989	0.00764558
3	rs8002366	rs9523879	13	93640699	t	g	0.2375	-0.1268	0.1872	-0.67735	2.84226e-27	-23.2826	-2.62721e-29	6.78615e-16	-0.0092434	0.00875129
3	rs8002366	rs1933780	13	94379059	a	c	0.0453	-0.0311	0.3816	-0.081499	2.83938e-27	-23.283	5.38255e-29	1.38867e-15	0.0189567	0.0178831
3	rs8002366	rs7987573	13	94398680	t	c	0.2924	-0.0082	0.1743	-0.0470453	2.83757e-27	-23.2833	-2.45535e-29	6.40366e-16	-0.008653	0.00834504
3	rs8002366	rs9524137	13	94237514	c	g	0.1521	-0.3308	0.2221	-1.48942	2.82958e-27	-23.2845	-3.07226e-29	7.9747e-16	-0.0108577	0.0103375
3	rs8002366	rs4773762	13	94422592	a	c	0.2934	-0.2517	0.1734	-1.45156	2.82884e-27	-23.2847	-2.42774e-29	6.36665e-16	-0.00858212	0.00834486
3	rs8002366	rs9524179	13	94382812	a	g	0.0454	-0.0326	0.3811	-0.0855419	2.82742e-27	-23.2849	5.33368e-29	1.38147e-15	0.0188641	0.0178643
3	rs8002366	rs76569884	13	93528105	t	g	0.0175	-0.4839	0.6038	-0.801424	2.82312e-27	-23.2855	-8.40324e-29	2.18164e-15	-0.0297657	0.0282827
3	rs8002366	rs79505948	13	94109732	a	g	0.0119	0.9321	0.8151	1.14354	2.81899e-27	-23.2862	1.01196e-28	2.63225e-15	0.035898	0.0341937
3	rs8002366	rs72641682	13	94295273	t	c	0.0145	0.1741	0.6937	0.250973	2.81833e-27	-23.2863	9.2494e-29	2.43547e-15	0.0328187	0.0320554
3	rs8002366	rs1320551	13	94380136	a	g	0.0454	-0.0339	0.3817	-0.0888132	2.81781e-27	-23.2864	5.29896e-29	1.37686e-15	0.0188052	0.0178643
3	rs8002366	rs9556271	13	93875808	t	c	0.187	0.198	0.2038	0.971541	2.81466e-27	-23.2868	2.81094e-29	7.39619e-16	0.00998681	0.00972709
3	rs8002366	rs17267425	13	93546797	t	c	0.0802	-0.2512	0.2982	-0.842388	2.81393e-27	-23.287	-4.03375e-29	1.05301e-15	-0.0143349	0.0137316
3	rs8002366	rs1890437	13	94380785	t	c	0.0453	-0.0347	0.3818	-0.0908853	2.81176e-27	-23.2873	5.28264e-29	1.37539e-15	0.0187877	0.0178831
3	rs8002366	rs186893387	13	93624361	t	g	0.0112	-0.7229	0.7665	-0.943118	2.80866e-27	-23.2878	-1.03627e-28	2.70324e-15	-0.0368955	0.0352206
3	rs8002366	rs7333754	13	93651951	t	c	0.0867	0.2567	0.2835	0.905467	2.80664e-27	-23.2881	3.87415e-29	1.0157e-15	0.0138035	0.0133056
3	rs8002366	rs72641657	13	94252345	t	g	0.0224	0.6082	0.5456	1.11474	2.80637e-27	-23.2881	7.35291e-29	1.93087e-15	0.0262008	0.025338
3	rs8002366	rs9524184	13	94387545	t	c	0.3895	-0.0769	0.1628	-0.472359	2.80555e-27	-23.2882	-2.23461e-29	5.93753e-16	-0.00796498	0.00788786
3	rs8002366	rs9301903	13	94383247	a	g	0.0453	-0.0356	0.3817	-0.093267	2.80483e-27	-23.2884	5.25759e-29	1.37205e-15	0.0187448	0.0178831
3	rs8002366	rs9561280	13	93875664	a	g	0.187	0.1973	0.2038	0.968106	2.80465e-27	-23.2884	2.79133e-29	7.37004e-16	0.0099525	0.00972713
3	rs8002366	rs9516277	13	94389413	t	c	0.2777	-0.2013	0.1777	-1.13281	2.80333e-27	-23.2886	-2.42901e-29	6.4113e-16	-0.00866472	0.0084588
3	rs8002366	rs516114	13	93708018	a	t	0.2911	0.0905	0.1739	0.520414	2.80308e-27	-23.2886	2.398e-29	6.28727e-16	0.00855489	0.0082363
3	rs8002366	rs61974508	13	93502554	t	c	0.0995	-0.4087	0.2712	-1.50701	2.80293e-27	-23.2887	-3.62269e-29	9.50405e-16	-0.0129247	0.0124584
3	rs8002366	rs9523819	13	93546311	t	c	0.4252	-0.1265	0.1604	-0.788653	2.80164e-27	-23.2889	-2.19719e-29	5.76951e-16	-0.00784253	0.00757021
3	rs8002366	rs9584099	13	93927590	t	g	0.1218	-0.1084	0.2428	-0.446458	2.8009e-27	-23.289	-3.32413e-29	8.7125e-16	-0.0118681	0.0114088
3	rs8002366	rs75286852	13	93624255	a	g	0.0357	-0.7525	0.4326	-1.73948	2.79978e-27	-23.2891	-5.81347e-29	1.52547e-15	-0.020764	0.0200003
3	rs8002366	rs2588422	13	93709531	a	c	0.2913	0.0899	0.1739	0.516964	2.79407e-27	-23.29	2.38256e-29	6.26507e-16	0.00852723	0.00823206
3	rs8002366	rs9516281	13	94399411	t	g	0.2766	-0.2018	0.178	-1.13371	2.79034e-27	-23.2906	-2.40979e-29	6.39041e-16	-0.00863619	0.00847164
3	rs8002366	rs9524173	13	94357364	a	c	0.2792	-0.2001	0.1776	-1.12669	2.78837e-27	-23.2909	-2.39956e-29	6.36837e-16	-0.00860559	0.00844934
3	rs8002366	rs167425	13	93655021	a	t	0.3527	0.2238	0.1659	1.34901	2.78302e-27	-23.2917	2.23713e-29	5.91667e-16	0.0080385	0.00782113
3	rs8002366	rs9556258	13	93740988	a	t	0.3553	-0.2291	0.1666	-1.37515	2.78144e-27	-23.292	-2.23358e-29	5.91135e-16	-0.00803032	0.00781967
3	rs8002366	rs7982874	13	94391148	c	g	0.0454	-0.0391	0.3809	-0.102652	2.77786e-27	-23.2926	5.15464e-29	1.35758e-15	0.0185562	0.0178643
3	rs8002366	rs17233978	13	93531417	a	c	0.0175	-0.4737	0.6037	-0.784661	2.7747e-27	-23.293	-8.12695e-29	2.14473e-15	-0.0292895	0.0282827
3	rs8002366	rs4773732	13	93976726	a	t	0.2009	-0.1246	0.1986	-0.627392	2.77287e-27	-23.2933	2.60715e-29	7.64243e-16	0.00940233	0.0110559
3	rs8002366	rs9301904	13	94384765	a	t	0.0455	-0.0397	0.3801	-0.104446	2.77275e-27	-23.2934	5.13084e-29	1.35368e-15	0.0185045	0.0178456
3	rs8002366	rs4272897	13	94384436	a	g	0.0455	-0.0397	0.3801	-0.104446	2.77275e-27	-23.2934	5.13084e-29	1.35368e-15	0.0185045	0.0178456
3	rs8002366	rs4638439	13	94384432	c	g	0.0455	-0.0397	0.3801	-0.104446	2.77275e-27	-23.2934	5.13084e-29	1.35368e-15	0.0185045	0.0178456
3	rs8002366	rs1445261	13	94239777	t	c	0.0349	-0.0339	0.4428	-0.0765583	2.77255e-27	-23.2934	5.81957e-29	1.54288e-15	0.0209899	0.0204454
3	rs8002366	rs7988294	13	94391481	a	c	0.0453	-0.04	0.3809	-0.105014	2.77114e-27	-23.2936	5.13579e-29	1.35575e-15	0.0185331	0.0178831
3	rs8002366	rs7331304	13	94386406	t	c	0.0454	-0.0406	0.3808	-0.106618	2.76661e-27	-23.2943	5.11402e-29	1.35212e-15	0.0184848	0.0178643
3	rs8002366	rs2588387	13	93734868	a	g	0.4838	-0.1917	0.1579	-1.21406	2.76404e-27	-23.2947	-2.11166e-29	5.59842e-16	-0.00763978	0.00741801
3	rs8002366	rs74242158	13	94380080	t	c	0.0283	-0.4018	0.4847	-0.828966	2.76347e-27	-23.2948	-6.37488e-29	1.68782e-15	-0.0230684	0.0223316
3	rs8002366	rs9589654	13	93626876	a	g	0.2106	-0.1035	0.1956	-0.529141	2.75879e-27	-23.2955	-2.58934e-29	6.89193e-16	-0.0093858	0.00916946
3	rs8002366	rs2762099	13	94054322	a	c	0.1073	-0.2811	0.2596	-1.08282	2.75795e-27	-23.2957	-3.39559e-29	9.09011e-16	-0.012312	0.0121664
3	rs8002366	rs9524157	13	94294144	a	g	0.2707	0.0232	0.1795	0.129248	2.7562e-27	-23.296	-2.37604e-29	6.34917e-16	-0.00862071	0.0084819
3	rs8002366	rs117262177	13	93662082	t	g	0.0302	-0.399	0.4623	-0.863076	2.75562e-27	-23.296	-6.14062e-29	1.63322e-15	-0.022284	0.0217119
3	rs8002366	rs9556259	13	93740994	t	c	0.3556	-0.227	0.1666	-1.36255	2.75292e-27	-23.2965	-2.18827e-29	5.84947e-16	-0.00794889	0.00781705
3	rs8002366	rs79172713	13	93536464	t	g	0.0176	-0.4686	0.6032	-0.776857	2.7527e-27	-23.2965	-7.97913e-29	2.12191e-15	-0.0289866	0.0282037
3	rs8002366	rs9524204	13	94423660	t	c	0.2947	-0.2459	0.1732	-1.41975	2.74876e-27	-23.2971	-2.29037e-29	6.17935e-16	-0.00833236	0.00833586
3	rs8002366	rs9556321	13	94397620	t	g	0.0518	-0.2638	0.36	-0.732778	2.74551e-27	-23.2976	-4.71305e-29	1.26277e-15	-0.0171664	0.0169149
3	rs8002366	rs9561293	13	93915698	a	g	0.1853	0.2132	0.2052	1.03899	2.74367e-27	-23.2979	2.66199e-29	7.26214e-16	0.00970231	0.00990376
3	rs8002366	rs17642142	13	93728865	a	g	0.0304	0.5539	0.4713	1.17526	2.74139e-27	-23.2983	6.05518e-29	1.63142e-15	0.022088	0.0219771
3	rs8002366	rs9584093	13	93876784	t	c	0.1869	0.1923	0.2038	0.943572	2.73521e-27	-23.2993	2.65572e-29	7.18869e-16	0.00970941	0.00972939
3	rs8002366	rs2389049	13	94462100	a	g	0.3749	0.1211	0.1626	0.744772	2.7246e-27	-23.301	2.12574e-29	5.70611e-16	0.00780201	0.00765712
3	rs8002366	rs9524193	13	94406845	t	c	0.2811	-0.0218	0.176	-0.123864	2.7245e-27	-23.301	-2.29404e-29	6.19098e-16	-0.00842001	0.00835361
3	rs8002366	rs9556314	13	94311998	t	g	0.3485	0.0906	0.1666	0.543818	2.72317e-27	-23.3012	2.16063e-29	5.80982e-16	0.00793426	0.00781016
3	rs8002366	rs9516176	13	93776092	t	c	0.0899	-0.1625	0.2815	-0.577265	2.71732e-27	-23.3021	-3.58511e-29	9.79374e-16	-0.0131936	0.0133759
3	rs8002366	rs12877939	13	94039730	t	c	0.0578	-0.2241	0.3393	-0.660477	2.71393e-27	-23.3027	-4.37242e-29	1.18501e-15	-0.016111	0.016058
3	rs8002366	rs1359199	13	93982196	a	g	0.2015	-0.1106	0.1985	-0.557179	2.71143e-27	-23.3031	2.46308e-29	7.44571e-16	0.00908406	0.0110428
3	rs8002366	rs2588421	13	93709499	a	c	0.2916	0.0847	0.1739	0.487062	2.71045e-27	-23.3032	2.243e-29	6.07604e-16	0.00827536	0.00822954
3	rs8002366	rs189026847	13	94190459	t	c	0.0105	-0.7968	0.858	-0.928671	2.70945e-27	-23.3034	-9.97158e-29	2.7105e-15	-0.036803	0.0368387
3	rs8002366	rs61962141	13	94427103	a	g	0.2945	-0.2436	0.1735	-1.40403	2.70558e-27	-23.304	-2.21838e-29	6.08245e-16	-0.00819927	0.00833738
3	rs8002366	rs9561304	13	93965380	t	c	0.2892	0.4013	0.1747	2.29708	2.70203e-27	-23.3046	2.21232e-29	6.0622e-16	0.00818762	0.00830498
3	rs8002366	rs116910188	13	94013142	c	g	0.0158	-0.5263	0.6512	-0.8082	2.70127e-27	-23.3047	-8.102e-29	2.19762e-15	-0.0299933	0.0298039
3	rs8002366	rs160519	13	93757277	a	c	0.1284	-0.0783	0.2401	-0.326114	2.70108e-27	-23.3047	-3.02874e-29	8.24675e-16	-0.0112131	0.0112272
3	rs8002366	rs12020287	13	94378293	t	g	0.2688	-0.1985	0.18	-1.10278	2.69334e-27	-23.306	-2.26441e-29	6.22256e-16	-0.00840745	0.00854854
3	rs8002366	rs112057586	13	93647530	t	c	0.0309	-0.4828	0.464	-1.04052	2.69008e-27	-23.3065	-5.78802e-29	1.59046e-15	-0.0215162	0.0218491
3	rs8002366	rs59624626	13	93916166	t	g	0.0283	-0.2919	0.4819	-0.605727	2.68646e-27	-23.3071	-6.0005e-29	1.65983e-15	-0.0223361	0.0229484
3	rs8002366	rs9516199	13	93914151	t	g	0.185	0.2076	0.2053	1.0112	2.67649e-27	-23.3087	2.52858e-29	7.08796e-16	0.00944736	0.00992233
3	rs8002366	rs61962140	13	94424591	a	g	0.2946	-0.2404	0.1735	-1.38559	2.66699e-27	-23.3102	-2.1534e-29	5.99423e-16	-0.00807428	0.00833847
3	rs8002366	rs113742299	13	94243585	t	c	0.0294	-0.5342	0.4775	-1.11874	2.66424e-27	-23.3107	-5.80192e-29	1.59868e-15	-0.021777	0.022024
3	rs8002366	rs4283093	13	93958955	a	g	0.1737	0.2299	0.2139	1.0748	2.66258e-27	-23.311	2.58702e-29	7.14811e-16	0.00971622	0.00987409
3	rs8002366	rs9516233	13	94097301	t	c	0.3604	-0.0404	0.163	-0.247853	2.65775e-27	-23.3118	-1.99341e-29	5.88534e-16	-0.00750039	0.00860638
3	rs8002366	rs9516263	13	94294428	a	g	0.2709	0.0292	0.1796	0.162584	2.65725e-27	-23.3118	-2.20583e-29	6.11776e-16	-0.00830118	0.00848169
3	rs8002366	rs117452897	13	94331665	t	c	0.012	0.7796	0.7436	1.04841	2.65669e-27	-23.3119	8.96513e-29	2.47446e-15	0.0337455	0.0341464
3	rs8002366	rs72632638	13	93511009	a	g	0.0177	-0.4394	0.5993	-0.733189	2.64862e-27	-23.3132	-7.36656e-29	2.03626e-15	-0.0278128	0.0281411
3	rs8002366	rs72646367	13	93826672	a	t	0.0223	0.3919	0.5544	0.70689	2.64663e-27	-23.3136	6.56751e-29	1.82031e-15	0.0248147	0.0252232
3	rs8002366	rs7995706	13	94232875	a	g	0.1029	0.2366	0.2617	0.904089	2.64655e-27	-23.3136	3.1892e-29	8.8246e-16	0.0120504	0.0122079
3	rs8002366	rs526388	13	93674500	a	c	0.354	0.2149	0.1654	1.29927	2.64352e-27	-23.3141	2.01581e-29	5.61602e-16	0.00762547	0.00782059
3	rs8002366	rs1933787	13	94387023	a	t	0.2923	0.0033	0.1743	0.0189329	2.64349e-27	-23.3141	-2.12832e-29	5.96425e-16	-0.00805118	0.00835127
3	rs8002366	rs17299725	13	93514535	t	c	0.0176	-0.4417	0.6013	-0.734575	2.63928e-27	-23.3148	-7.33423e-29	2.03409e-15	-0.0277888	0.0282037
3	rs8002366	rs2588420	13	93709450	a	g	0.2915	0.0799	0.1739	0.459459	2.63761e-27	-23.3151	2.12224e-29	5.91122e-16	0.00804606	0.00823036
3	rs8002366	rs9301897	13	94225558	t	c	0.1038	0.2365	0.2594	0.911719	2.6353e-27	-23.3154	3.14916e-29	8.75337e-16	0.0119499	0.0121635
3	rs8002366	rs2588419	13	93709447	a	g	0.2916	0.0797	0.1739	0.458309	2.63466e-27	-23.3155	2.11712e-29	5.90388e-16	0.00803566	0.00822953
3	rs8002366	rs60634286	13	93520571	a	c	0.0176	-0.4405	0.6013	-0.732579	2.63416e-27	-23.3156	-7.30511e-29	2.03008e-15	-0.0277322	0.0282037
3	rs8002366	rs145294029	13	94089879	t	g	0.0115	0.875	0.8265	1.05868	2.63112e-27	-23.3161	8.97585e-29	2.5001e-15	0.0341141	0.0348113
3	rs8002366	rs72639050	13	94023154	a	g	0.0581	-0.213	0.3387	-0.628875	2.63066e-27	-23.3162	-4.09281e-29	1.14535e-15	-0.0155581	0.0160191
3	rs8002366	rs111250776	13	94293315	c	g	0.0232	0.6084	0.5258	1.15709	2.63009e-27	-23.3163	6.34919e-29	1.76819e-15	0.0241406	0.0246166
3	rs8002366	rs1445252	13	94210858	t	g	0.1838	-0.0373	0.2045	-0.182396	2.6297e-27	-23.3164	-2.47213e-29	6.9868e-16	-0.0094008	0.00986185
3	rs8002366	rs181059962	13	94344526	a	g	0.0102	-1.3019	1.4078	-0.924776	2.62956e-27	-23.3164	-9.51954e-29	2.64823e-15	-0.036202	0.0368299
3	rs8002366	rs4773729	13	93949584	a	g	0.0137	0.8019	0.6915	1.15965	2.62777e-27	-23.3167	8.20729e-29	2.28882e-15	0.0312329	0.0319077
3	rs8002366	rs1933774	13	94357360	t	c	0.3133	0.034	0.1709	0.198947	2.62632e-27	-23.3169	-2.0636e-29	5.8029e-16	-0.00785738	0.00815337
3	rs8002366	rs4773735	13	93986812	t	g	0.2014	-0.1179	0.1985	-0.593955	2.61964e-27	-23.318	2.25247e-29	7.1641e-16	0.0085984	0.0110449
3	rs8002366	rs9561400	13	94226629	a	c	0.0293	0.2334	0.4735	0.492925	2.61764e-27	-23.3184	5.62943e-29	1.5803e-15	0.0215057	0.0221708
3	rs8002366	rs147330829	13	93677170	a	g	0.0275	-0.8526	0.4843	-1.76048	2.61602e-27	-23.3186	-5.75419e-29	1.6165e-15	-0.021996	0.0226946
3	rs8002366	rs9523827	13	93560837	t	c	0.256	0.235	0.1816	1.29405	2.61219e-27	-23.3193	2.15717e-29	6.06474e-16	0.00825807	0.00852112
3	rs8002366	rs388985	13	93665917	t	g	0.3529	0.2121	0.1656	1.2808	2.60928e-27	-23.3197	1.96336e-29	5.54341e-16	0.00752453	0.00781991
3	rs8002366	rs9589817	13	94388202	a	g	0.0287	-0.4016	0.4816	-0.833887	2.60908e-27	-23.3198	-5.63451e-29	1.58621e-15	-0.0215958	0.0223153
3	rs8002366	rs7333791	13	93652004	t	c	0.2595	0.2429	0.1817	1.33682	2.60811e-27	-23.3199	2.1363e-29	6.06031e-16	0.00819097	0.00858649
3	rs8002366	rs7332387	13	93652023	a	g	0.0875	0.2342	0.2823	0.829614	2.60206e-27	-23.3209	3.31177e-29	9.37175e-16	0.0127275	0.0132495
3	rs8002366	rs9516285	13	94414426	t	c	0.2863	-0.2187	0.1753	-1.24758	2.602e-27	-23.321	-2.06279e-29	5.89422e-16	-0.00792771	0.00840662
3	rs8002366	rs1562189	13	94242508	a	g	0.1042	0.2342	0.2616	0.89526	2.60127e-27	-23.3211	3.06052e-29	8.62436e-16	0.0117655	0.0121453
3	rs8002366	rs308233	13	93652990	t	c	0.3529	0.2124	0.1659	1.28029	2.59954e-27	-23.3214	1.94799e-29	5.5222e-16	0.00749359	0.0078201
3	rs8002366	rs140585877	13	93572609	a	g	0.0232	0.0562	0.5365	0.104753	2.59803e-27	-23.3216	6.22464e-29	1.75661e-15	0.0239591	0.0247722
3	rs8002366	rs4529994	13	94212587	a	c	0.1982	-0.0304	0.1998	-0.152152	2.59144e-27	-23.3227	-2.32851e-29	6.67985e-16	-0.00898539	0.00956275
3	rs8002366	rs9561318	13	93991064	a	g	0.2014	-0.1203	0.1984	-0.606351	2.59053e-27	-23.3229	2.18489e-29	7.07313e-16	0.00843413	0.0110449
3	rs8002366	rs9524071	13	94101294	a	g	0.3612	-0.0356	0.163	-0.218405	2.58581e-27	-23.3237	-1.86692e-29	5.70786e-16	-0.00721987	0.00859461
3	rs8002366	rs77575578	13	93739337	a	t	0.1318	-0.1799	0.2357	-0.763258	2.58576e-27	-23.3237	-2.73009e-29	7.76587e-16	-0.0105582	0.0110345
3	rs8002366	rs17299871	13	93600239	c	g	0.0179	0.7223	0.5979	1.20806	2.58552e-27	-23.3237	6.95467e-29	1.97281e-15	0.0268985	0.02796
3	rs8002366	rs1323981	13	93984067	a	c	0.2014	-0.1209	0.1985	-0.609068	2.58427e-27	-23.3239	2.1703e-29	7.05349e-16	0.00839812	0.0110449
3	rs8002366	rs2762117	13	94046030	a	c	0.3388	0.1702	0.1678	1.0143	2.57694e-27	-23.3252	9.71975e-30	6.23417e-16	0.00377182	0.0116872
3	rs8002366	rs4594115	13	93886189	a	t	0.2766	-0.4358	0.1768	-2.46493	2.57615e-27	-23.3253	-2.02402e-29	5.85335e-16	-0.00785677	0.00844197
3	rs8002366	rs317315	13	93750061	a	g	0.1327	0.3397	0.2326	1.46045	2.57374e-27	-23.3257	2.6833e-29	7.72769e-16	0.0104256	0.0111054
3	rs8002366	rs2590544	13	94124153	t	c	0.2197	-0.2196	0.1926	-1.14019	2.57071e-27	-23.3262	-2.12959e-29	6.61344e-16	-0.00828405	0.0100753
3	rs8002366	rs9524131	13	94209956	t	c	0.1832	-0.0323	0.2046	-0.157869	2.56844e-27	-23.3266	-2.35193e-29	6.83159e-16	-0.00915706	0.00989225
3	rs8002366	rs117684413	13	94219618	a	t	0.0179	0.6392	0.608	1.05132	2.56794e-27	-23.3267	6.86074e-29	1.95855e-15	0.0267169	0.0279281
3	rs8002366	rs76427337	13	93598705	t	c	0.0179	0.7178	0.5978	1.20074	2.5676e-27	-23.3267	6.85368e-29	1.95875e-15	0.0266929	0.02796
3	rs8002366	rs140392574	13	93598781	t	c	0.0179	0.7178	0.5978	1.20074	2.5676e-27	-23.3267	6.85368e-29	1.95875e-15	0.0266929	0.02796
3	rs8002366	rs34193955	13	94042801	a	g	0.0579	-0.2053	0.3392	-0.605248	2.56752e-27	-23.3268	-3.89479e-29	1.11892e-15	-0.0151695	0.0160471
3	rs8002366	rs9523866	13	93599315	t	c	0.1174	-0.1691	0.2495	-0.677756	2.56691e-27	-23.3269	-2.82273e-29	8.11742e-16	-0.0109966	0.0116522
3	rs8002366	rs9524069	13	94097045	a	c	0.3599	-0.0343	0.1635	-0.209786	2.56542e-27	-23.3271	-1.83241e-29	5.66304e-16	-0.00714273	0.00860177
3	rs8002366	rs80285134	13	93770420	a	g	0.013	-0.6173	0.724	-0.852624	2.56494e-27	-23.3272	-8.01655e-29	2.29211e-15	-0.0312544	0.0327333
3	rs8002366	rs9589702	13	93934664	t	c	0.1214	-0.0875	0.243	-0.360082	2.56369e-27	-23.3274	-2.78204e-29	7.97644e-16	-0.0108517	0.0114198
3	rs8002366	rs4771882	13	94394953	a	t	0.0458	-0.0696	0.3779	-0.184176	2.56364e-27	-23.3274	4.36278e-29	1.24651e-15	0.0170179	0.0177899
3	rs8002366	rs112809176	13	94042191	t	c	0.0394	-0.5521	0.4133	-1.33583	2.56255e-27	-23.3276	-4.63589e-29	1.34969e-15	-0.0180909	0.0195856
3	rs8002366	rs146379405	13	93935906	t	c	0.0133	-0.6065	0.7308	-0.829912	2.55921e-27	-23.3282	-7.89293e-29	2.25958e-15	-0.0308413	0.0323087
3	rs8002366	rs3910921	13	94224751	c	g	0.0492	-0.0195	0.3674	-0.0530757	2.55721e-27	-23.3285	4.19175e-29	1.20361e-15	0.0163919	0.0172573
3	rs8002366	rs7991595	13	94044133	c	g	0.0579	-0.203	0.3391	-0.598643	2.55581e-27	-23.3287	-3.85698e-29	1.11357e-15	-0.015091	0.016045
3	rs8002366	rs317316	13	93750453	a	c	0.1327	0.3379	0.2326	1.45271	2.55227e-27	-23.3293	2.6347e-29	7.66391e-16	0.010323	0.0111161
3	rs8002366	rs4773728	13	93944784	a	g	0.1214	-0.0846	0.242	-0.349587	2.54855e-27	-23.33	-2.74712e-29	7.92812e-16	-0.0107791	0.0114211
3	rs8002366	rs56102520	13	93891765	t	c	0.2888	-0.4139	0.1743	-2.37464	2.54848e-27	-23.33	-1.95716e-29	5.69914e-16	-0.00767971	0.00827475
3	rs8002366	rs76366175	13	93596596	c	g	0.0179	0.713	0.598	1.19231	2.54731e-27	-23.3302	6.73924e-29	1.94277e-15	0.0264563	0.02796
3	rs8002366	rs61974541	13	93596436	a	g	0.0948	-0.0821	0.2723	-0.301506	2.54623e-27	-23.3304	-3.06097e-29	8.82466e-16	-0.0120216	0.0127014
3	rs8002366	rs7337108	13	94048806	a	g	0.0582	-0.2007	0.3382	-0.593436	2.54573e-27	-23.3305	-3.81434e-29	1.10678e-15	-0.0149833	0.0160213
3	rs8002366	rs9523868	13	93603098	a	g	0.2093	-0.0983	0.1947	-0.504879	2.54422e-27	-23.3307	-2.19812e-29	6.34782e-16	-0.0086397	0.00915063
3	rs8002366	rs140670741	13	93595881	a	c	0.0157	0.7525	0.6496	1.15841	2.53693e-27	-23.332	7.07512e-29	2.07832e-15	0.0278885	0.0304112
3	rs8002366	rs319532	13	93813199	t	c	0.4733	-0.0601	0.1598	-0.376095	2.53482e-27	-23.3323	-1.77515e-29	5.16394e-16	-0.00700308	0.00749378
3	rs8002366	rs60455241	13	94354641	a	t	0.03	-0.3629	0.4718	-0.769182	2.53252e-27	-23.3327	-5.17627e-29	1.50843e-15	-0.0204392	0.0219248
3	rs8002366	rs9589701	13	93934050	t	c	0.1212	-0.0853	0.2432	-0.35074	2.53144e-27	-23.3329	-2.70949e-29	7.87742e-16	-0.0107033	0.0114267
3	rs8002366	rs61974542	13	93606461	t	g	0.2094	-0.097	0.1947	-0.498202	2.52843e-27	-23.3334	-2.16853e-29	6.30577e-16	-0.00857659	0.00914902
3	rs8002366	rs9523870	13	93606261	t	g	0.2094	-0.097	0.1947	-0.498202	2.52843e-27	-23.3334	-2.16853e-29	6.30577e-16	-0.00857659	0.00914902
3	rs8002366	rs11070039	13	93678771	t	c	0.0318	0.4232	0.4577	0.924623	2.52706e-27	-23.3336	4.99673e-29	1.46368e-15	0.0197729	0.0213728
3	rs8002366	rs138288657	13	94187911	a	g	0.0105	-0.7342	0.858	-0.855711	2.52557e-27	-23.3339	-8.60447e-29	2.52169e-15	-0.0340694	0.0368388
3	rs8002366	rs75472555	13	93521728	t	c	0.0176	-0.413	0.6012	-0.686959	2.5225e-27	-23.3344	-6.66945e-29	1.94163e-15	-0.0264398	0.0282038
3	rs8002366	rs12868099	13	94207218	a	g	0.0167	-0.5029	0.6335	-0.793844	2.52182e-27	-23.3346	-6.83369e-29	1.99231e-15	-0.0270983	0.0289771
3	rs8002366	rs9561319	13	93992377	t	c	0.2012	-0.1265	0.1985	-0.63728	2.52169e-27	-23.3346	2.02422e-29	6.85812e-16	0.00802725	0.011049
3	rs8002366	rs6492676	13	94398942	a	g	0.0463	-0.0753	0.373	-0.201877	2.52157e-27	-23.3346	4.18949e-29	1.21897e-15	0.0166146	0.0176982
3	rs8002366	rs2148226	13	93549341	a	g	0.3431	0.2309	0.1674	1.37933	2.51128e-27	-23.3364	1.82249e-29	5.34792e-16	0.00725724	0.0078243
3	rs8002366	rs1445255	13	94222709	a	t	0.1025	0.223	0.2628	0.848554	2.51065e-27	-23.3365	2.85936e-29	8.37327e-16	0.0113889	0.012229
3	rs8002366	rs383966	13	93741952	t	c	0.4633	-0.085	0.1579	-0.538315	2.51056e-27	-23.3365	-1.74027e-29	5.10687e-16	-0.00693179	0.00747207
3	rs8002366	rs77741768	13	93609670	t	c	0.0179	0.7038	0.5983	1.17633	2.50978e-27	-23.3366	6.52738e-29	1.91303e-15	0.0260078	0.02796
3	rs8002366	rs79207366	13	93609299	a	t	0.0179	0.7035	0.5982	1.17603	2.50907e-27	-23.3368	6.5234e-29	1.91247e-15	0.0259993	0.02796
3	rs8002366	rs7323858	13	94052033	t	c	0.0582	-0.1954	0.3383	-0.577594	2.50862e-27	-23.3368	-3.69405e-29	1.0899e-15	-0.0147254	0.0160213
3	rs8002366	rs3910920	13	94224600	c	g	0.1027	0.2225	0.2625	0.847619	2.50849e-27	-23.3369	2.85156e-29	8.35852e-16	0.0113676	0.0122185
3	rs8002366	rs3906867	13	93657802	a	g	0.0913	-0.3915	0.2763	-1.41694	2.50808e-27	-23.3369	-2.98786e-29	8.82306e-16	-0.0119129	0.0129794
3	rs8002366	rs1330461	13	94442688	a	g	0.3752	0.1066	0.1628	0.654791	2.50289e-27	-23.3378	1.7827e-29	5.23204e-16	0.00712258	0.00765764
3	rs8002366	rs7988821	13	93656629	t	g	0.0913	-0.3919	0.2763	-1.41839	2.5019e-27	-23.338	-2.97153e-29	8.80008e-16	-0.0118771	0.0129794
3	rs8002366	rs2590545	13	94123963	t	c	0.1892	-0.2246	0.2032	-1.10531	2.50054e-27	-23.3382	-2.13352e-29	6.68405e-16	-0.00853222	0.0102892
3	rs8002366	rs73551755	13	94490893	a	g	0.0185	0.0664	0.5907	0.112409	2.50047e-27	-23.3382	6.41079e-29	1.88287e-15	0.0256384	0.027577
3	rs8002366	rs2590548	13	94122780	t	g	0.1892	-0.2253	0.2032	-1.10876	2.49732e-27	-23.3388	-2.12802e-29	6.67093e-16	-0.00852121	0.0102755
3	rs8002366	rs9301865	13	93947874	t	c	0.4597	0.1868	0.1588	1.17632	2.49379e-27	-23.3394	1.69162e-29	5.15887e-16	0.00678333	0.00779148
3	rs8002366	rs12859238	13	94045627	a	g	0.0582	-0.1948	0.3383	-0.57582	2.49206e-27	-23.3397	-3.64079e-29	1.08201e-15	-0.0146096	0.0160109
3	rs8002366	rs2590546	13	94123844	c	g	0.1892	-0.2247	0.2032	-1.10581	2.49076e-27	-23.3399	-2.1142e-29	6.65166e-16	-0.00848815	0.0102755
3	rs8002366	rs34377625	13	94035536	t	c	0.0578	-0.1934	0.3394	-0.569829	2.48861e-27	-23.3403	-3.64173e-29	1.08381e-15	-0.0146336	0.0160581
3	rs8002366	rs66470909	13	94031602	t	g	0.0578	-0.1933	0.3394	-0.569534	2.48794e-27	-23.3404	-3.63956e-29	1.0835e-15	-0.0146288	0.0160581
3	rs8002366	rs78829312	13	93953593	t	c	0.0121	0.8147	0.7457	1.09253	2.48681e-27	-23.3406	7.75929e-29	2.30049e-15	0.0312017	0.033979
3	rs8002366	rs9524132	13	94224106	a	g	0.1027	0.22	0.2625	0.838095	2.4867e-27	-23.3406	2.79772e-29	8.28255e-16	0.0112507	0.0122185
3	rs8002366	rs117879433	13	93569958	t	g	0.0142	-0.0472	0.6943	-0.0679821	2.48641e-27	-23.3407	7.1934e-29	2.13706e-15	0.0289308	0.0316195
3	rs8002366	rs60720642	13	94482260	t	c	0.0186	0.0623	0.5893	0.105719	2.48523e-27	-23.3409	6.30887e-29	1.86589e-15	0.0253855	0.0275042
3	rs8002366	rs7992198	13	94030056	a	g	0.0578	-0.1924	0.3394	-0.566883	2.48196e-27	-23.3415	-3.62008e-29	1.08075e-15	-0.0145856	0.0160581
3	rs8002366	rs2590507	13	94091207	t	c	0.3592	-0.0402	0.1637	-0.245571	2.47727e-27	-23.3423	-1.69909e-29	5.4249e-16	-0.00685871	0.0084709
3	rs8002366	rs7985749	13	94373597	a	c	0.03	-0.3505	0.4722	-0.74227	2.47672e-27	-23.3424	-4.92669e-29	1.47478e-15	-0.019892	0.0219654
3	rs8002366	rs72635657	13	93898697	a	g	0.0112	-0.6598	0.7733	-0.853226	2.4763e-27	-23.3425	-7.91853e-29	2.40057e-15	-0.0319773	0.0361194
3	rs8002366	rs370847	13	93743308	a	c	0.4635	-0.0831	0.158	-0.525949	2.4751e-27	-23.3427	-1.68649e-29	5.03124e-16	-0.00681382	0.00747289
3	rs8002366	rs7139537	13	94396563	t	g	0.3243	-0.1493	0.1694	-0.881346	2.47483e-27	-23.3427	-1.79332e-29	5.36869e-16	-0.00724623	0.00799727
3	rs8002366	rs12430989	13	93644631	t	c	0.0312	-0.4366	0.4618	-0.945431	2.47264e-27	-23.3431	-4.80298e-29	1.45166e-15	-0.0194245	0.0217933
3	rs8002366	rs445274	13	93743464	c	g	0.4635	-0.0829	0.158	-0.524684	2.47226e-27	-23.3432	-1.6822e-29	5.02516e-16	-0.00680428	0.00747289
3	rs8002366	rs56264049	13	94455902	a	g	0.0187	0.1017	0.5881	0.17293	2.47206e-27	-23.3432	6.21697e-29	1.84979e-15	0.0251489	0.027417
3	rs8002366	rs368651	13	93742721	a	c	0.4634	-0.0828	0.1579	-0.524383	2.47159e-27	-23.3433	-1.6812e-29	5.02379e-16	-0.00680211	0.007473
3	rs8002366	rs10508006	13	94154410	a	g	0.4447	-0.1552	0.1599	-0.970607	2.47144e-27	-23.3433	-1.66983e-29	5.09811e-16	-0.00675652	0.0077145
3	rs8002366	rs56261266	13	94480391	a	g	0.0186	0.0584	0.5871	0.099472	2.47119e-27	-23.3434	6.23049e-29	1.8548e-15	0.0252125	0.0275042
3	rs8002366	rs75798716	13	94471931	t	c	0.0284	-0.3728	0.4809	-0.775213	2.47005e-27	-23.3436	-5.0426e-29	1.50153e-15	-0.020415	0.0222712
3	rs8002366	rs113400139	13	93665492	t	c	0.0912	-0.3878	0.2762	-1.40406	2.46954e-27	-23.3436	-2.88803e-29	8.68445e-16	-0.0116946	0.012986
3	rs8002366	rs9584100	13	93935746	c	g	0.1213	-0.0776	0.2431	-0.31921	2.4688e-27	-23.3438	-2.56357e-29	7.67066e-16	-0.0103839	0.0114239
3	rs8002366	rs2762114	13	94047500	t	c	0.3392	0.1664	0.1677	0.992248	2.46527e-27	-23.3444	-4.36845e-30	5.86506e-16	-0.001772	0.0116788
3	rs8002366	rs117782072	13	93529227	t	c	0.0313	-0.3699	0.4686	-0.789373	2.46525e-27	-23.3444	-4.78178e-29	1.43338e-15	-0.0193967	0.0213817
3	rs8002366	rs191044	13	93668983	a	t	0.0755	-0.126	0.2995	-0.420701	2.46333e-27	-23.3447	-3.15649e-29	9.44335e-16	-0.0128139	0.0140649
3	rs8002366	rs143667447	13	94371895	a	g	0.03	-0.3474	0.4722	-0.735705	2.46212e-27	-23.345	-4.8616e-29	1.46556e-15	-0.0197456	0.0219654
3	rs8002366	rs7990422	13	94130171	a	g	0.189	0.061	0.2031	0.300345	2.46065e-27	-23.3452	1.91843e-29	6.77404e-16	0.00779645	0.0112116
3	rs8002366	rs2762116	13	94046044	t	c	0.3388	0.1686	0.1678	1.00477	2.45927e-27	-23.3455	-3.82044e-30	5.84431e-16	-0.00155349	0.0116822
3	rs8002366	rs17188928	13	94045035	a	t	0.0582	0.2	0.3382	0.591366	2.45678e-27	-23.3459	3.53175e-29	1.06657e-15	0.0143755	0.0160118
3	rs8002366	rs2813608	13	94054090	a	c	0.3386	0.1727	0.1678	1.0292	2.45623e-27	-23.346	-2.68873e-30	5.83195e-16	-0.00109466	0.0117164
3	rs8002366	rs149505994	13	93955625	t	c	0.0104	1.1608	1.1008	1.05451	2.45448e-27	-23.3463	8.12331e-29	2.44563e-15	0.0330959	0.0366261
3	rs8002366	rs2781042	13	93761645	a	g	0.1024	-0.2615	0.2625	-0.99619	2.45376e-27	-23.3464	2.74134e-29	8.24817e-16	0.011172	0.0123468
3	rs8002366	rs4275728	13	94416035	t	c	0.3385	-0.1654	0.1673	-0.988643	2.45081e-27	-23.347	-1.73413e-29	5.24049e-16	-0.00707575	0.00787333
3	rs8002366	rs993930	13	93809775	a	g	0.3728	0.2385	0.1649	1.44633	2.45032e-27	-23.347	1.69064e-29	5.12832e-16	0.00689966	0.00772826
3	rs8002366	rs2762110	13	94051516	a	c	0.3387	0.1784	0.1678	1.06317	2.44913e-27	-23.3473	-1.21714e-30	5.8031e-16	-0.000496967	0.0117156
3	rs8002366	rs61962116	13	94416441	a	g	0.2862	-0.2071	0.1753	-1.1814	2.44774e-27	-23.3475	-1.80065e-29	5.5268e-16	-0.0073564	0.0084068
3	rs8002366	rs381059	13	93743998	t	c	0.4633	-0.0811	0.158	-0.513291	2.44709e-27	-23.3476	-1.64409e-29	4.97115e-16	-0.00671856	0.00747312
3	rs8002366	rs462910	13	93662845	t	c	0.0754	-0.1225	0.2995	-0.409015	2.44658e-27	-23.3477	-3.11068e-29	9.38093e-16	-0.0127144	0.0140726
3	rs8002366	rs319513	13	93746678	a	t	0.4637	-0.0811	0.1581	-0.512966	2.44639e-27	-23.3477	-1.64292e-29	4.96933e-16	-0.00671571	0.00747268
3	rs8002366	rs1900046	13	94096702	a	c	0.3595	-0.0377	0.1636	-0.23044	2.44495e-27	-23.348	-1.64214e-29	5.34483e-16	-0.00671644	0.00846942
3	rs8002366	rs9524181	13	94385587	a	t	0.2879	0.0151	0.175	0.0862857	2.44443e-27	-23.3481	-1.79975e-29	5.51354e-16	-0.00736266	0.00837568
3	rs8002366	rs369114	13	93742894	t	c	0.4634	-0.0809	0.158	-0.512025	2.44433e-27	-23.3481	-1.63988e-29	4.96512e-16	-0.00670891	0.00747301
3	rs8002366	rs467354	13	93666857	a	g	0.0755	-0.1233	0.2995	-0.411686	2.44351e-27	-23.3483	-3.09992e-29	9.36292e-16	-0.0126863	0.0140649
3	rs8002366	rs405994	13	93665712	t	c	0.0755	-0.1233	0.2995	-0.411686	2.44351e-27	-23.3483	-3.09992e-29	9.36292e-16	-0.0126863	0.0140649
3	rs8002366	rs1663435	13	93745109	a	c	0.4636	-0.0808	0.1581	-0.511069	2.44225e-27	-23.3485	-1.63668e-29	4.96048e-16	-0.0067015	0.00747279
3	rs8002366	rs7337872	13	94245225	t	c	0.1511	-0.3038	0.2233	-1.3605	2.44109e-27	-23.3487	-2.26867e-29	6.87855e-16	-0.00929365	0.0103659
3	rs8002366	rs79827760	13	93782160	t	c	0.0155	0.4271	0.6428	0.664437	2.44081e-27	-23.3487	6.5907e-29	2.00024e-15	0.0270022	0.0301676
3	rs8002366	rs319511	13	93746270	t	c	0.4636	-0.0805	0.1581	-0.509171	2.43813e-27	-23.3492	-1.63043e-29	4.95158e-16	-0.00668719	0.00747279
3	rs8002366	rs9584102	13	93941135	a	g	0.1216	-0.0729	0.2418	-0.301489	2.4379e-27	-23.3492	-2.48909e-29	7.56168e-16	-0.01021	0.0114148
3	rs8002366	rs160140	13	93662149	a	g	0.0754	-0.1225	0.2995	-0.409015	2.43771e-27	-23.3493	-3.08521e-29	9.34499e-16	-0.0126562	0.0140734
3	rs8002366	rs160141	13	93662235	t	c	0.0754	-0.1225	0.2995	-0.409015	2.43771e-27	-23.3493	-3.08521e-29	9.34499e-16	-0.0126562	0.0140734
3	rs8002366	rs460846	13	93663970	t	c	0.0754	-0.1225	0.2995	-0.409015	2.43771e-27	-23.3493	-3.08521e-29	9.34499e-16	-0.0126562	0.0140734
3	rs8002366	rs452880	13	93664775	c	g	0.0754	-0.1225	0.2995	-0.409015	2.43771e-27	-23.3493	-3.08521e-29	9.34499e-16	-0.0126562	0.0140734
3	rs8002366	rs399314	13	93664954	a	g	0.0754	-0.1225	0.2995	-0.409015	2.43771e-27	-23.3493	-3.08521e-29	9.34499e-16	-0.0126562	0.0140734
3	rs8002366	rs4085921	13	94293676	a	g	0.3619	0.032	0.1656	0.193237	2.43756e-27	-23.3493	-1.68455e-29	5.18676e-16	-0.00691081	0.00791246
3	rs8002366	rs2762096	13	94055003	t	g	0.1161	-0.2284	0.2509	-0.910323	2.43655e-27	-23.3495	-2.51693e-29	7.73292e-16	-0.0103299	0.0117777
3	rs8002366	rs72640552	13	94115566	t	c	0.0441	-0.1036	0.3955	-0.261947	2.43614e-27	-23.3496	-3.95728e-29	1.20478e-15	-0.0162441	0.0182194
3	rs8002366	rs1373834	13	94095160	a	g	0.3604	-0.037	0.1636	-0.226161	2.43584e-27	-23.3496	-1.6241e-29	5.3216e-16	-0.00666752	0.00847382
3	rs8002366	rs447741	13	93665924	c	g	0.0755	-0.1233	0.2995	-0.411686	2.4351e-27	-23.3497	-3.0761e-29	9.32753e-16	-0.0126323	0.014061
3	rs8002366	rs7996491	13	93940856	a	g	0.1216	-0.0724	0.2418	-0.299421	2.43343e-27	-23.35	-2.47873e-29	7.54691e-16	-0.0101861	0.0114148
3	rs8002366	rs9524182	13	94385683	a	g	0.2879	0.016	0.175	0.0914286	2.43336e-27	-23.3501	-1.78084e-29	5.48672e-16	-0.00731845	0.00837581
3	rs8002366	rs184254	13	93673921	c	g	0.0755	-0.1217	0.2994	-0.40648	2.43223e-27	-23.3503	-3.06768e-29	9.31698e-16	-0.0126126	0.0140649
3	rs8002366	rs1584107	13	93743703	t	c	0.4635	-0.0798	0.158	-0.505063	2.42927e-27	-23.3508	-1.617e-29	4.93248e-16	-0.00665631	0.0074729
3	rs8002366	rs35780256	13	94051701	a	g	0.0582	-0.1833	0.3384	-0.541667	2.42875e-27	-23.3509	-3.43442e-29	1.05312e-15	-0.0141407	0.0160213
3	rs8002366	rs73549574	13	94463440	a	g	0.0187	0.0463	0.5872	0.0788488	2.42606e-27	-23.3514	5.96248e-29	1.81412e-15	0.0245769	0.027432
3	rs8002366	rs381688	13	93744131	a	c	0.4635	-0.0795	0.158	-0.503165	2.4252e-27	-23.3515	-1.61082e-29	4.92366e-16	-0.00664199	0.0074729
3	rs8002366	rs190285761	13	93618890	t	c	0.0191	0.598	0.5864	1.01978	2.42448e-27	-23.3516	5.86081e-29	1.7861e-15	0.0241734	0.0270453
3	rs8002366	rs111451568	13	94487897	t	c	0.0186	0.044	0.5896	0.0746269	2.41704e-27	-23.353	5.92773e-29	1.81169e-15	0.0245247	0.0275042
3	rs8002366	rs1335325	13	93554225	a	g	0.2361	0.0953	0.1907	0.499738	2.41455e-27	-23.3534	1.87018e-29	5.76008e-16	0.00774545	0.00879879
3	rs8002366	rs9524230	13	94458561	a	c	0.3103	0.0622	0.171	0.363743	2.41338e-27	-23.3536	-1.70953e-29	5.34616e-16	-0.00708356	0.0082615
3	rs8002366	rs9524229	13	94458336	t	g	0.3099	0.0616	0.1711	0.360023	2.41296e-27	-23.3537	-1.70912e-29	5.34774e-16	-0.00708306	0.0082674
3	rs8002366	rs72642694	13	93660556	t	c	0.0912	-0.3824	0.2764	-1.3835	2.41092e-27	-23.3541	-2.73353e-29	8.46499e-16	-0.0113381	0.012987
3	rs8002366	rs73551753	13	94490476	t	c	0.0186	0.0423	0.5902	0.0716706	2.41078e-27	-23.3541	5.89264e-29	1.80667e-15	0.0244429	0.0275042
3	rs8002366	rs2588436	13	93660406	a	g	0.0912	-0.3823	0.2764	-1.38314	2.41015e-27	-23.3542	-2.73152e-29	8.46212e-16	-0.0113334	0.012987
3	rs8002366	rs457190	13	93656633	t	c	0.0753	-0.1186	0.2998	-0.395597	2.40902e-27	-23.3544	-3.00496e-29	9.23336e-16	-0.0124738	0.014082
3	rs8002366	rs308247	13	93656534	t	c	0.0753	-0.1186	0.2998	-0.395597	2.40902e-27	-23.3544	-3.00496e-29	9.23336e-16	-0.0124738	0.014082
3	rs8002366	rs160137	13	93658505	t	c	0.0753	-0.1186	0.2998	-0.395597	2.40902e-27	-23.3544	-3.00496e-29	9.23336e-16	-0.0124738	0.014082
3	rs8002366	rs160136	13	93658420	a	g	0.0753	-0.1186	0.2998	-0.395597	2.40902e-27	-23.3544	-3.00496e-29	9.23336e-16	-0.0124738	0.014082
3	rs8002366	rs2892667	13	94456939	a	g	0.3103	0.0619	0.171	0.361988	2.40886e-27	-23.3545	-1.70155e-29	5.33595e-16	-0.00706373	0.00826451
3	rs8002366	rs9524170	13	94336975	a	g	0.3145	0.0512	0.1707	0.299941	2.40712e-27	-23.3548	-1.69753e-29	5.29222e-16	-0.00705213	0.00816214
3	rs8002366	rs76536947	13	93582554	t	c	0.0179	0.676	0.5985	1.12949	2.40638e-27	-23.3549	5.94202e-29	1.82988e-15	0.0246928	0.02796
3	rs8002366	rs1411504	13	94462330	a	c	0.3103	0.0622	0.171	0.363743	2.40521e-27	-23.3551	-1.69537e-29	5.32714e-16	-0.00704873	0.00826454
3	rs8002366	rs10775112	13	94472041	a	g	0.3103	0.0629	0.171	0.367836	2.40484e-27	-23.3552	-1.69507e-29	5.32558e-16	-0.00704857	0.00826158
3	rs8002366	rs9524226	13	94457974	c	g	0.3103	0.0624	0.171	0.364912	2.40279e-27	-23.3555	-1.69125e-29	5.32128e-16	-0.00703872	0.00826456
3	rs8002366	rs9524235	13	94464929	t	c	0.3103	0.0631	0.171	0.369006	2.40242e-27	-23.3556	-1.69096e-29	5.31972e-16	-0.00703857	0.0082616
3	rs8002366	rs9589848	13	94471878	c	g	0.3102	0.0631	0.171	0.369006	2.40242e-27	-23.3556	-1.69111e-29	5.32019e-16	-0.0070392	0.00826233
3	rs8002366	rs1411507	13	94461421	c	g	0.3103	0.0625	0.171	0.365497	2.40158e-27	-23.3558	-1.6892e-29	5.31835e-16	-0.00703372	0.00826457
3	rs8002366	rs9524233	13	94464083	c	g	0.3103	0.0632	0.171	0.369591	2.40121e-27	-23.3558	-1.68891e-29	5.3168e-16	-0.00703357	0.00826161
3	rs8002366	rs17188767	13	93645986	c	g	0.1566	-0.2679	0.2199	-1.21828	2.40054e-27	-23.356	-2.15303e-29	6.65635e-16	-0.00896895	0.0102044
3	rs8002366	rs9516293	13	94458334	a	t	0.3103	0.0626	0.171	0.366082	2.40037e-27	-23.356	-1.68715e-29	5.31543e-16	-0.00702872	0.00826458
3	rs8002366	rs9524227	13	94458043	c	g	0.3103	0.0627	0.171	0.366667	2.39916e-27	-23.3562	-1.6851e-29	5.31251e-16	-0.00702371	0.0082646
3	rs8002366	rs9524224	13	94452853	a	g	0.3095	0.0634	0.1712	0.370327	2.39818e-27	-23.3564	-1.68652e-29	5.30755e-16	-0.00703247	0.00824673
3	rs8002366	rs9561453	13	94473463	a	g	0.3102	0.0636	0.171	0.37193	2.39638e-27	-23.3567	-1.68087e-29	5.3056e-16	-0.0070142	0.00826239
3	rs8002366	rs9589705	13	93940058	a	g	0.1216	-0.0712	0.2418	-0.294458	2.3961e-27	-23.3568	-2.39337e-29	7.41656e-16	-0.00998861	0.0113925
3	rs8002366	rs9524232	13	94462912	t	c	0.3102	0.0637	0.171	0.372515	2.39518e-27	-23.3569	-1.67883e-29	5.30269e-16	-0.0070092	0.0082624
3	rs8002366	rs17189180	13	94383344	a	c	0.2897	0.0204	0.1749	0.116638	2.39329e-27	-23.3573	-1.70834e-29	5.38164e-16	-0.00713804	0.0083703
3	rs8002366	rs8002882	13	93507184	t	c	0.2304	0.0922	0.1917	0.48096	2.392e-27	-23.3575	1.84639e-29	5.74786e-16	0.00771901	0.008862
3	rs8002366	rs9516295	13	94460073	a	g	0.3103	0.0633	0.171	0.370175	2.39195e-27	-23.3575	-1.67285e-29	5.29505e-16	-0.0069937	0.00826466
3	rs8002366	rs390894	13	93744029	a	g	0.4633	-0.077	0.158	-0.487342	2.39188e-27	-23.3575	-1.56019e-29	4.85129e-16	-0.00652285	0.00747313
3	rs8002366	rs117988016	13	93591417	a	g	0.0179	0.6717	0.5985	1.12231	2.39136e-27	-23.3576	5.85671e-29	1.81765e-15	0.0244911	0.02796
3	rs8002366	rs7323912	13	94330109	t	c	0.0288	-0.355	0.4808	-0.738353	2.39102e-27	-23.3577	-4.64145e-29	1.44492e-15	-0.019412	0.0222791
3	rs8002366	rs72646304	13	93766960	t	g	0.107	-0.142	0.2641	-0.537675	2.38939e-27	-23.358	-2.51234e-29	7.81091e-16	-0.0105145	0.0120326
3	rs8002366	rs462986	13	93677679	t	c	0.3554	0.1945	0.1651	1.17807	2.38885e-27	-23.3581	1.61116e-29	5.04778e-16	0.00674452	0.00782138
3	rs8002366	rs77853348	13	93792737	a	g	0.0128	-0.394	0.7369	-0.534672	2.38876e-27	-23.3581	-6.87294e-29	2.16411e-15	-0.028772	0.0336565
3	rs8002366	rs9561246	13	93679983	a	g	0.0912	-0.3785	0.2757	-1.37287	2.38875e-27	-23.3581	-2.67501e-29	8.38128e-16	-0.0111983	0.0129872
3	rs8002366	rs11617930	13	94453112	t	c	0.3096	0.0642	0.1712	0.375	2.38859e-27	-23.3581	-1.67012e-29	5.28389e-16	-0.00699208	0.00824608
3	rs8002366	rs2183426	13	94452340	t	c	0.3096	0.0642	0.1712	0.375	2.38859e-27	-23.3581	-1.67012e-29	5.28389e-16	-0.00699208	0.00824608
3	rs8002366	rs9524237	13	94467706	t	c	0.3103	0.0643	0.171	0.376023	2.388e-27	-23.3582	-1.66648e-29	5.28481e-16	-0.00697858	0.00826174
3	rs8002366	rs61200545	13	94486079	a	g	0.0186	0.0352	0.59	0.059661	2.38571e-27	-23.3586	5.75205e-29	1.7865e-15	0.0241104	0.0275042
3	rs8002366	rs7331870	13	94466623	c	g	0.3103	0.0645	0.171	0.377193	2.38561e-27	-23.3587	-1.66243e-29	5.27903e-16	-0.00696858	0.00826176
3	rs8002366	rs55861732	13	94224996	a	g	0.0155	0.5443	0.6609	0.823574	2.38528e-27	-23.3587	6.17781e-29	1.97341e-15	0.0258997	0.0310138
3	rs8002366	rs73551724	13	94481227	t	c	0.0187	0.0347	0.5863	0.0591847	2.38473e-27	-23.3588	5.73145e-29	1.78102e-15	0.0240339	0.027432
3	rs8002366	rs7984734	13	94246093	t	c	0.151	-0.2985	0.2233	-1.33677	2.38059e-27	-23.3596	-2.1418e-29	6.69869e-16	-0.0089969	0.0103705
3	rs8002366	rs9524225	13	94456019	a	g	0.3095	0.0637	0.1711	0.372297	2.37855e-27	-23.36	-1.6543e-29	5.25671e-16	-0.00695509	0.00823423
3	rs8002366	rs1323996	13	93967742	t	c	0.4289	-0.1817	0.1601	-1.13492	2.37728e-27	-23.3602	-1.5196e-29	4.92533e-16	-0.00639217	0.00782205
3	rs8002366	rs9556328	13	94451368	a	t	0.3095	0.0647	0.1712	0.377921	2.37578e-27	-23.3605	-1.64835e-29	5.25379e-16	-0.00693815	0.0082489
3	rs8002366	rs474864	13	93744695	t	g	0.4634	-0.0758	0.1581	-0.479443	2.37564e-27	-23.3605	-1.53542e-29	4.81568e-16	-0.00646318	0.00747303
3	rs8002366	rs67112141	13	94477668	a	c	0.2879	0.0606	0.1747	0.34688	2.37517e-27	-23.3606	-1.69348e-29	5.33423e-16	-0.00712995	0.00830432
3	rs8002366	rs113390024	13	94203676	a	t	0.0256	-0.1508	0.5169	-0.291739	2.37223e-27	-23.3611	-4.84073e-29	1.51666e-15	-0.0204058	0.0235217
3	rs8002366	rs117158641	13	94109966	t	c	0.0431	-0.2748	0.3952	-0.695344	2.37188e-27	-23.3612	-3.75348e-29	1.17908e-15	-0.0158249	0.018322
3	rs8002366	rs184835300	13	94190164	a	t	0.0157	-0.2374	0.6444	-0.368405	2.37055e-27	-23.3614	-6.11247e-29	1.94187e-15	-0.0257851	0.0304277
3	rs8002366	rs35761473	13	94008356	t	g	0.0131	-0.5322	0.7135	-0.7459	2.36984e-27	-23.3615	-6.70045e-29	2.10001e-15	-0.0282738	0.0325807
3	rs8002366	rs9516257	13	94242144	a	c	0.1042	-0.2397	0.2615	-0.916635	2.36932e-27	-23.3616	-2.48916e-29	7.8177e-16	-0.0105058	0.0121481
3	rs8002366	rs7319881	13	94481446	t	c	0.0187	0.0293	0.5853	0.0500598	2.36611e-27	-23.3622	5.62707e-29	1.766e-15	0.023782	0.027432
3	rs8002366	rs9523904	13	93712150	a	g	0.0772	0.0456	0.2973	0.15338	2.366e-27	-23.3623	-2.85258e-29	8.99501e-16	-0.0120566	0.0140218
3	rs8002366	rs12184580	13	94029866	a	g	0.0239	-0.3528	0.5206	-0.67768	2.36573e-27	-23.3623	-4.96745e-29	1.56122e-15	-0.0209975	0.0242775
3	rs8002366	rs463719	13	93663210	a	g	0.0754	-0.1117	0.2995	-0.372955	2.36235e-27	-23.3629	-2.86917e-29	9.03529e-16	-0.0121454	0.0140735
3	rs8002366	rs9524195	13	94408701	c	g	0.0363	0.4845	0.4304	1.1257	2.35927e-27	-23.3635	3.98732e-29	1.27713e-15	0.0169007	0.0201421
3	rs8002366	rs2813614	13	94075776	t	c	0.4188	0.3056	0.1622	1.88409	2.35883e-27	-23.3636	1.39929e-29	5.02165e-16	0.00593214	0.00846841
3	rs8002366	rs2374227	13	93804957	t	c	0.171	0.2284	0.2143	1.0658	2.35626e-27	-23.364	1.97738e-29	6.35654e-16	0.00839201	0.0100527
3	rs8002366	rs140305578	13	93975643	c	g	0.0218	0.3998	0.5515	0.724932	2.35623e-27	-23.364	5.14493e-29	1.62605e-15	0.0218354	0.0254038
3	rs8002366	rs12855056	13	93674302	a	g	0.1826	0.1174	0.2083	0.56361	2.35457e-27	-23.3644	1.94016e-29	6.15512e-16	0.00823996	0.00964392
3	rs8002366	rs11842484	13	93597099	a	t	0.018	0.6574	0.5961	1.10284	2.35175e-27	-23.3649	5.61575e-29	1.7803e-15	0.0238791	0.0278837
3	rs8002366	rs12427817	13	93718515	a	t	0.0773	0.0477	0.2972	0.160498	2.35174e-27	-23.3649	-2.80994e-29	8.93066e-16	-0.0119483	0.0140134
3	rs8002366	rs149765511	13	93671240	a	t	0.0108	-0.6286	0.8468	-0.742324	2.35065e-27	-23.3651	-7.23478e-29	2.28898e-15	-0.0307778	0.0358003
3	rs8002366	rs9561443	13	94435524	t	c	0.3093	0.0675	0.1713	0.394046	2.35042e-27	-23.3651	-1.60576e-29	5.19256e-16	-0.0068318	0.00824866
3	rs8002366	rs308243	13	93655803	a	g	0.0753	-0.1101	0.3002	-0.366755	2.34993e-27	-23.3652	-2.83519e-29	8.98925e-16	-0.012065	0.014082
3	rs8002366	rs17188676	13	93518141	c	g	0.2999	-0.1457	0.1754	-0.830673	2.34766e-27	-23.3656	-1.62353e-29	5.1625e-16	-0.00691553	0.00810548
3	rs8002366	rs308238	13	93654351	a	c	0.0753	-0.1097	0.3002	-0.365423	2.34729e-27	-23.3657	-2.82756e-29	8.97824e-16	-0.0120461	0.014082
3	rs8002366	rs3864993	13	94448085	t	c	0.3094	0.068	0.1713	0.396964	2.34471e-27	-23.3662	-1.59589e-29	5.17813e-16	-0.00680634	0.00824798
3	rs8002366	rs9516289	13	94448884	t	g	0.3094	0.068	0.1713	0.396964	2.34471e-27	-23.3662	-1.59589e-29	5.17813e-16	-0.00680634	0.00824798
3	rs8002366	rs9524222	13	94448793	a	g	0.3094	0.068	0.1713	0.396964	2.34471e-27	-23.3662	-1.59589e-29	5.17813e-16	-0.00680634	0.00824798
3	rs8002366	rs2008059	13	94447484	a	g	0.3094	0.068	0.1713	0.396964	2.34471e-27	-23.3662	-1.59589e-29	5.17813e-16	-0.00680634	0.00824798
3	rs8002366	rs9589837	13	94447703	c	g	0.3094	0.068	0.1713	0.396964	2.34471e-27	-23.3662	-1.59589e-29	5.17813e-16	-0.00680634	0.00824798
3	rs8002366	rs170103	13	93654272	a	g	0.0753	-0.1092	0.3002	-0.363757	2.34399e-27	-23.3663	-2.81806e-29	8.9645e-16	-0.0120225	0.014082
3	rs8002366	rs308240	13	93655620	t	g	0.0753	-0.1091	0.3002	-0.363424	2.34333e-27	-23.3664	-2.81616e-29	8.96176e-16	-0.0120178	0.014082
3	rs8002366	rs9561448	13	94449871	t	g	0.3094	0.0685	0.1713	0.399883	2.33903e-27	-23.3672	-1.58621e-29	5.16423e-16	-0.00678149	0.00824804
3	rs8002366	rs9561449	13	94449888	t	g	0.3094	0.0686	0.1713	0.400467	2.3379e-27	-23.3674	-1.58428e-29	5.16146e-16	-0.00677652	0.00824805
3	rs8002366	rs398726	13	93665182	a	g	0.1668	0.1732	0.2135	0.811241	2.33311e-27	-23.3683	1.96363e-29	6.31155e-16	0.00841636	0.00999528
3	rs8002366	rs9301886	13	94151923	a	g	0.0875	-0.3448	0.2831	-1.21794	2.33196e-27	-23.3685	-2.57149e-29	8.32085e-16	-0.0110272	0.0132403
3	rs8002366	rs7337988	13	94458907	t	c	0.3804	0.0946	0.1623	0.582871	2.3308e-27	-23.3688	1.51043e-29	4.83618e-16	0.0064803	0.00763882
3	rs8002366	rs9524214	13	94442696	a	g	0.3093	0.0694	0.1713	0.405137	2.32889e-27	-23.3691	-1.56906e-29	5.13985e-16	-0.00673736	0.00824888
3	rs8002366	rs9524209	13	94435151	a	g	0.3093	0.0694	0.1713	0.405137	2.32889e-27	-23.3691	-1.56906e-29	5.13985e-16	-0.00673736	0.00824888
3	rs8002366	rs118018922	13	94415913	c	g	0.0145	-0.521	0.685	-0.760584	2.32867e-27	-23.3692	-6.11539e-29	1.9588e-15	-0.0262613	0.030952
3	rs8002366	rs4556669	13	94446966	a	g	0.3094	0.0679	0.1713	0.396381	2.32828e-27	-23.3692	-1.56864e-29	5.13625e-16	-0.00673732	0.0082411
3	rs8002366	rs1445264	13	94092009	a	t	0.3584	-0.0278	0.1638	-0.169719	2.32581e-27	-23.3697	-1.43146e-29	5.05145e-16	-0.00615468	0.00847542
3	rs8002366	rs117031429	13	93542252	t	c	0.0375	-0.6359	0.422	-1.50687	2.32555e-27	-23.3697	-3.80931e-29	1.22942e-15	-0.0163803	0.0195352
3	rs8002366	rs9516287	13	94443275	t	c	0.3093	0.0697	0.1713	0.406888	2.32554e-27	-23.3697	-1.56333e-29	5.13161e-16	-0.00672245	0.00824891
3	rs8002366	rs3843687	13	94235156	t	c	0.1025	-0.2406	0.2623	-0.91727	2.32416e-27	-23.37	-2.3949e-29	7.70946e-16	-0.0103044	0.012229
3	rs8002366	rs4548731	13	94444258	a	g	0.3093	0.0699	0.1713	0.408056	2.32331e-27	-23.3702	-1.55952e-29	5.12613e-16	-0.00671251	0.00824893
3	rs8002366	rs7320571	13	94458949	t	c	0.3095	0.0687	0.1712	0.401285	2.32161e-27	-23.3705	-1.55759e-29	5.11793e-16	-0.00670909	0.00823479
3	rs8002366	rs457217	13	93662878	c	g	0.1667	0.171	0.2136	0.800562	2.32121e-27	-23.3706	1.93951e-29	6.27874e-16	0.00835561	0.010001
3	rs8002366	rs12876318	13	94446155	a	t	0.3093	0.0701	0.1713	0.409224	2.32108e-27	-23.3706	-1.55572e-29	5.12066e-16	-0.00670257	0.00824896
3	rs8002366	rs1854730	13	94444755	t	g	0.3093	0.0702	0.1713	0.409807	2.31997e-27	-23.3708	-1.55382e-29	5.11793e-16	-0.0066976	0.00824897
3	rs8002366	rs9556326	13	94439416	a	t	0.3093	0.0704	0.1713	0.410975	2.31776e-27	-23.3712	-1.55004e-29	5.11248e-16	-0.00668766	0.00824899
3	rs8002366	rs7329113	13	94439579	a	c	0.3093	0.0704	0.1713	0.410975	2.31776e-27	-23.3712	-1.55004e-29	5.11248e-16	-0.00668766	0.00824899
3	rs8002366	rs9556309	13	94231366	a	g	0.0609	-0.0041	0.3322	-0.012342	2.31766e-27	-23.3712	3.02441e-29	9.80125e-16	0.0130494	0.015627
3	rs8002366	rs12876221	13	94485010	t	c	0.355	-0.1545	0.1648	-0.9375	2.31759e-27	-23.3712	-1.5067e-29	4.87038e-16	-0.00650114	0.00775148
3	rs8002366	rs1445263	13	94092195	t	c	0.3585	-0.027	0.1637	-0.164936	2.31711e-27	-23.3713	-1.41568e-29	5.0291e-16	-0.00610969	0.00847492
3	rs8002366	rs72646347	13	93806653	a	g	0.0406	-0.5861	0.4113	-1.42499	2.31683e-27	-23.3714	-3.63363e-29	1.17897e-15	-0.0156836	0.0188141
3	rs8002366	rs7994461	13	93891261	t	c	0.2027	-0.1198	0.1971	-0.607813	2.31676e-27	-23.3714	-1.75619e-29	5.9217e-16	-0.00758037	0.0096901
3	rs8002366	rs9524212	13	94441627	t	c	0.3093	0.0705	0.1713	0.411559	2.31665e-27	-23.3714	-1.54815e-29	5.10976e-16	-0.00668269	0.008249
3	rs8002366	rs9561289	13	93892547	t	c	0.2027	-0.1211	0.1972	-0.614097	2.31558e-27	-23.3716	-1.75382e-29	5.91788e-16	-0.00757399	0.00968902
3	rs8002366	rs885192	13	94437895	a	g	0.3093	0.0707	0.1713	0.412726	2.31444e-27	-23.3718	-1.54437e-29	5.10432e-16	-0.00667275	0.00824902
3	rs8002366	rs1411510	13	94435988	a	g	0.3093	0.0707	0.1713	0.412726	2.31444e-27	-23.3718	-1.54437e-29	5.10432e-16	-0.00667275	0.00824902
3	rs8002366	rs190658437	13	93683057	a	t	0.0136	0.715	0.7641	0.935741	2.31383e-27	-23.3719	6.20805e-29	2.00707e-15	0.0268302	0.031955
3	rs8002366	rs9524218	13	94446447	t	c	0.3093	0.0708	0.1713	0.41331	2.31334e-27	-23.372	-1.54248e-29	5.10161e-16	-0.00666778	0.00824904
3	rs8002366	rs2892666	13	94442230	c	g	0.3093	0.0711	0.1713	0.415061	2.31004e-27	-23.3726	-1.53684e-29	5.09348e-16	-0.00665286	0.00824907
3	rs8002366	rs1822870	13	94229341	a	g	0.103	-0.2378	0.2616	-0.909021	2.3083e-27	-23.373	-2.3501e-29	7.63536e-16	-0.0101811	0.0122027
3	rs8002366	rs9301912	13	94474265	a	g	0.3095	0.07	0.1711	0.409117	2.30681e-27	-23.3733	-1.53232e-29	5.08154e-16	-0.00664261	0.00823494
3	rs8002366	rs187928314	13	93535734	t	g	0.0101	-1.464	1.9889	-0.736085	2.30535e-27	-23.3735	-7.13081e-29	2.31704e-15	-0.0309316	0.0370408
3	rs8002366	rs319545	13	93819344	c	g	0.1335	0.2408	0.2339	1.0295	2.30484e-27	-23.3736	2.08831e-29	6.81359e-16	0.00906055	0.0109239
3	rs8002366	rs9524162	13	94312686	t	c	0.3147	0.0608	0.1711	0.355348	2.30384e-27	-23.3738	-1.5244e-29	5.04057e-16	-0.00661679	0.00815482
3	rs8002366	rs16948485	13	93872973	t	c	0.0117	-0.7679	1.2496	-0.614517	2.30372e-27	-23.3738	-6.60901e-29	2.15704e-15	-0.0286884	0.0345929
3	rs8002366	rs9556325	13	94437579	a	g	0.3093	0.0717	0.1713	0.418564	2.30348e-27	-23.3739	-1.52561e-29	5.0773e-16	-0.00662304	0.00824914
3	rs8002366	rs1932194	13	93613431	t	c	0.1176	-0.1362	0.2494	-0.546111	2.30228e-27	-23.3741	-2.19284e-29	7.22112e-16	-0.00952467	0.0116521
3	rs8002366	rs73633168	13	93567510	a	g	0.018	0.6414	0.5975	1.07347	2.29487e-27	-23.3755	5.29129e-29	1.73329e-15	0.023057	0.0278837
3	rs8002366	rs55695812	13	93880491	a	g	0.2127	-0.0993	0.1944	-0.510802	2.29414e-27	-23.3756	-1.66797e-29	5.78382e-16	-0.00727056	0.00964137
3	rs8002366	rs1983988	13	94489921	a	g	0.3096	0.0711	0.1709	0.416033	2.29394e-27	-23.3757	-1.51018e-29	5.04935e-16	-0.00658333	0.00823434
3	rs8002366	rs9524033	13	94031000	c	g	0.435	-0.0525	0.1611	-0.325885	2.29316e-27	-23.3758	-1.03364e-29	4.96742e-16	-0.00450751	0.0093427
3	rs8002366	rs9524133	13	94225516	t	g	0.1029	-0.2377	0.2623	-0.906214	2.29288e-27	-23.3759	-2.31265e-29	7.58188e-16	-0.0100862	0.0122057
3	rs8002366	rs7992869	13	93891199	t	g	0.2027	-0.119	0.1978	-0.601618	2.29242e-27	-23.376	-1.70708e-29	5.85065e-16	-0.00744662	0.00968848
3	rs8002366	rs118150308	13	93658760	a	c	0.0162	-1.3345	0.6376	-2.09301	2.29113e-27	-23.3762	-5.5053e-29	1.81868e-15	-0.0240287	0.0294324
3	rs8002366	rs319534	13	93816033	a	g	0.1776	-0.2542	0.2099	-1.21105	2.29099e-27	-23.3762	1.83226e-29	6.1079e-16	0.00799768	0.00994367
3	rs8002366	rs112062541	13	94487862	a	g	0.0177	0.0066	0.6057	0.0108965	2.28997e-27	-23.3764	5.34048e-29	1.75049e-15	0.0233212	0.028182
3	rs8002366	rs113523486	13	93573735	t	c	0.018	0.6395	0.5972	1.07083	2.28992e-27	-23.3764	5.26293e-29	1.72916e-15	0.0229831	0.0278837
3	rs8002366	rs160149	13	93671514	a	g	0.1667	0.1673	0.2136	0.78324	2.28478e-27	-23.3774	1.86386e-29	6.17213e-16	0.00815774	0.0100093
3	rs8002366	rs1330496	13	94086683	a	g	0.3606	-0.0222	0.1639	-0.135448	2.28362e-27	-23.3776	-1.35007e-29	4.94101e-16	-0.005912	0.00848266
3	rs8002366	rs117018902	13	94188345	a	g	0.0106	-0.2441	0.8768	-0.278399	2.28258e-27	-23.3778	-6.80119e-29	2.24148e-15	-0.029796	0.0362396
3	rs8002366	rs9561403	13	94231314	a	t	0.06	-0.0293	0.3348	-0.0875149	2.28184e-27	-23.378	2.93198e-29	9.69916e-16	0.0128492	0.0157216
3	rs8002366	rs7999192	13	93891451	t	c	0.2027	-0.1174	0.1971	-0.595637	2.28154e-27	-23.378	-1.68505e-29	5.81894e-16	-0.00738559	0.00968822
3	rs8002366	rs187557181	13	93664149	a	c	0.0134	0.5876	0.7033	0.83549	2.27957e-27	-23.3784	5.98669e-29	2.00252e-15	0.0262623	0.0327021
3	rs8002366	rs9556319	13	94372841	t	c	0.3191	0.0633	0.1704	0.371479	2.2776e-27	-23.3788	-1.47563e-29	4.95579e-16	-0.00647888	0.00811519
3	rs8002366	rs11843447	13	93897676	a	g	0.2024	-0.1172	0.1977	-0.592817	2.27365e-27	-23.3795	-1.6675e-29	5.80338e-16	-0.00733401	0.00971291
3	rs8002366	rs1116260	13	93890670	a	g	0.2027	-0.1168	0.1978	-0.590495	2.2723e-27	-23.3798	-1.66631e-29	5.79193e-16	-0.00733312	0.00968799
3	rs8002366	rs113925942	13	93552176	t	c	0.0131	0.3979	0.7819	0.508889	2.27041e-27	-23.3802	6.03877e-29	2.00509e-15	0.0265977	0.0326088
3	rs8002366	rs9524176	13	94367527	a	g	0.319	0.0643	0.1704	0.377347	2.26698e-27	-23.3808	-1.45781e-29	4.93022e-16	-0.00643064	0.00811597
3	rs8002366	rs9301899	13	94308437	t	c	0.3145	0.0651	0.1711	0.380479	2.26399e-27	-23.3814	-1.45738e-29	4.94332e-16	-0.00643719	0.00815459
3	rs8002366	rs1359200	13	94025367	a	g	0.436	-0.0489	0.161	-0.303727	2.26395e-27	-23.3814	-9.61436e-30	4.88198e-16	-0.00424673	0.00934025
3	rs8002366	rs78693768	13	94436856	t	c	0.0188	0.0546	0.5881	0.0928414	2.26267e-27	-23.3816	5.02971e-29	1.67599e-15	0.022229	0.0273368
3	rs8002366	rs79606074	13	94437434	a	g	0.0188	0.0545	0.588	0.0926871	2.26239e-27	-23.3817	5.02813e-29	1.67576e-15	0.0222248	0.0273368
3	rs8002366	rs9561407	13	94243509	t	g	0.1029	-0.2324	0.263	-0.88365	2.26115e-27	-23.3819	-2.23273e-29	7.4663e-16	-0.0098743	0.012208
3	rs8002366	rs4773758	13	94399256	a	g	0.0466	-0.1231	0.372	-0.330914	2.2563e-27	-23.3829	3.21978e-29	1.07791e-15	0.0142702	0.017644
3	rs8002366	rs77355702	13	93695943	t	c	0.0247	0.4955	0.5195	0.953802	2.25515e-27	-23.3831	4.33854e-29	1.45716e-15	0.0192383	0.0239045
3	rs8002366	rs12428706	13	93570684	t	c	0.0178	0.6314	0.6007	1.05111	2.25377e-27	-23.3834	5.0832e-29	1.70825e-15	0.0225542	0.0280371
3	rs8002366	rs9523967	13	93889386	a	g	0.2027	-0.1144	0.1978	-0.578362	2.25091e-27	-23.3839	-1.62275e-29	5.72913e-16	-0.00720931	0.00968745
3	rs8002366	rs9523968	13	93889429	t	c	0.2027	-0.1144	0.1978	-0.578362	2.25091e-27	-23.3839	-1.62275e-29	5.72913e-16	-0.00720931	0.00968745
3	rs8002366	rs77983743	13	94266762	t	c	0.1368	0.492	0.2344	2.09898	2.25084e-27	-23.3839	1.90704e-29	6.5832e-16	0.00847258	0.0109891
3	rs8002366	rs4091792	13	93657082	t	c	0.03	0.4504	0.4669	0.964661	2.24978e-27	-23.3841	3.92248e-29	1.32234e-15	0.0174349	0.0217543
3	rs8002366	rs150757344	13	94173183	t	c	0.0115	0.7854	0.8266	0.950157	2.24745e-27	-23.3846	6.25489e-29	2.11432e-15	0.0278311	0.0348498
3	rs8002366	rs72641680	13	94292027	c	g	0.0349	0.3391	0.4361	0.777574	2.24694e-27	-23.3847	3.64102e-29	1.2269e-15	0.0162043	0.0201827
3	rs8002366	rs76287812	13	94246764	a	t	0.0113	-0.542	0.8364	-0.648015	2.24361e-27	-23.3853	-6.3047e-29	2.12691e-15	-0.0281007	0.0350233
3	rs8002366	rs9561434	13	94393685	t	g	0.3296	-0.1258	0.1689	-0.744819	2.24277e-27	-23.3855	-1.40751e-29	4.80277e-16	-0.00627578	0.00796637
3	rs8002366	rs150475139	13	93873270	a	g	0.0117	-0.7255	1.2503	-0.580261	2.24103e-27	-23.3858	-6.16161e-29	2.09186e-15	-0.0274945	0.034593
3	rs8002366	rs9524249	13	94483733	a	c	0.3095	0.0763	0.1709	0.44646	2.2395e-27	-23.3861	-1.41663e-29	4.91434e-16	-0.00632565	0.00823566
3	rs8002366	rs9523970	13	93889609	a	t	0.2027	-0.113	0.1978	-0.571284	2.23869e-27	-23.3863	-1.59777e-29	5.6931e-16	-0.0071371	0.00968713
3	rs8002366	rs11840833	13	94378307	t	c	0.0298	0.4378	0.474	0.923629	2.23627e-27	-23.3867	3.85335e-29	1.32186e-15	0.0172312	0.0220099
3	rs8002366	rs3848063	13	94249446	a	g	0.1017	0.1819	0.2656	0.684864	2.23329e-27	-23.3873	2.17228e-29	7.40976e-16	0.00972684	0.0122978
3	rs8002366	rs80122876	13	94227662	t	c	0.0496	-0.2454	0.3751	-0.654226	2.23275e-27	-23.3874	-3.01872e-29	1.03215e-15	-0.0135202	0.0171565
3	rs8002366	rs9556267	13	93839833	a	g	0.1062	-0.2769	0.2585	-1.07118	2.23263e-27	-23.3874	-2.10758e-29	7.28333e-16	-0.00943991	0.0121855
3	rs8002366	rs9524165	13	94327445	c	g	0.3137	0.0664	0.1707	0.388987	2.23257e-27	-23.3875	-1.40519e-29	4.8679e-16	-0.00629403	0.00815629
3	rs8002366	rs17234362	13	93968219	t	g	0.112	-0.0758	0.252	-0.300794	2.23188e-27	-23.3876	-2.07336e-29	7.12389e-16	-0.00928975	0.011878
3	rs8002366	rs68078947	13	93968077	t	c	0.112	-0.0767	0.2519	-0.304486	2.23117e-27	-23.3877	-2.07204e-29	7.1204e-16	-0.00928678	0.011874
3	rs8002366	rs9556274	13	93896317	a	g	0.2026	-0.1116	0.1975	-0.565063	2.23104e-27	-23.3878	-1.58175e-29	5.67272e-16	-0.00708974	0.00969392
3	rs8002366	rs9524024	13	94022948	a	g	0.4351	-0.0445	0.161	-0.276398	2.23076e-27	-23.3878	-8.76124e-30	4.78658e-16	-0.00392747	0.00934246
3	rs8002366	rs2389009	13	94241087	a	g	0.1028	-0.2274	0.263	-0.864639	2.22739e-27	-23.3885	-2.14838e-29	7.34481e-16	-0.0096453	0.0122132
3	rs8002366	rs2185150	13	94281492	a	g	0.0828	0.0602	0.2878	0.209173	2.22706e-27	-23.3885	2.37844e-29	8.10121e-16	0.0106797	0.01344
3	rs8002366	rs9523971	13	93889632	t	c	0.2027	-0.1115	0.1978	-0.563701	2.2258e-27	-23.3888	-1.57135e-29	5.65498e-16	-0.00705973	0.00968678
3	rs8002366	rs527410	13	93674369	a	g	0.1667	0.1601	0.2135	0.749883	2.22501e-27	-23.3889	1.74006e-29	5.9916e-16	0.00782043	0.0100092
3	rs8002366	rs61963746	13	93892151	t	c	0.1679	-0.2646	0.2121	-1.24752	2.21835e-27	-23.3902	1.71518e-29	6.03685e-16	0.00773179	0.0102226
3	rs8002366	rs76916113	13	93635824	c	g	0.0118	0.6141	0.766	0.801697	2.21728e-27	-23.3904	5.95179e-29	2.05871e-15	0.0268428	0.0345102
3	rs8002366	rs77058000	13	93591398	t	c	0.0181	0.6137	0.5966	1.02866	2.21436e-27	-23.391	4.81475e-29	1.66109e-15	0.0217433	0.027808
3	rs8002366	rs9516278	13	94390634	a	t	0.3228	-0.1286	0.1696	-0.758255	2.21105e-27	-23.3917	-1.3617e-29	4.7515e-16	-0.00615858	0.00801126
3	rs8002366	rs117952029	13	94034176	t	c	0.0114	-0.4884	0.7636	-0.639602	2.21102e-27	-23.3917	-6.03167e-29	2.08457e-15	-0.02728	0.0349449
3	rs8002366	rs11839667	13	93890258	t	c	0.2028	-0.1095	0.1978	-0.553589	2.20895e-27	-23.3921	-1.53639e-29	5.60391e-16	-0.0069553	0.00968453
3	rs8002366	rs117531973	13	94381113	t	g	0.0302	0.4803	0.4717	1.01823	2.20645e-27	-23.3926	3.61111e-29	1.29826e-15	0.0163661	0.0222718
3	rs8002366	rs9516270	13	94335276	a	g	0.3119	0.068	0.1711	0.397428	2.20625e-27	-23.3926	-1.36013e-29	4.81282e-16	-0.00616487	0.00818435
3	rs8002366	rs61964227	13	94153100	a	g	0.1086	-0.2669	0.2565	-1.04055	2.20227e-27	-23.3934	-1.97011e-29	7.17015e-16	-0.00894579	0.0123862
3	rs8002366	rs2813629	13	94111084	a	g	0.3296	-0.0248	0.1669	-0.148592	2.20129e-27	-23.3936	-1.21877e-29	4.81782e-16	-0.00553659	0.00864814
3	rs8002366	rs58684999	13	93690504	t	g	0.0917	-0.3513	0.2749	-1.27792	2.19984e-27	-23.3939	-2.16438e-29	7.6309e-16	-0.00983882	0.0129577
3	rs8002366	rs9524191	13	94406328	a	c	0.2811	0.021	0.176	0.119318	2.19883e-27	-23.3941	-1.39711e-29	4.92231e-16	-0.00635388	0.00835578
3	rs8002366	rs72641632	13	94196317	a	g	0.0301	0.4366	0.4782	0.913007	2.19833e-27	-23.3942	3.64692e-29	1.29323e-15	0.0165895	0.0220357
3	rs8002366	rs72485604	13	93747442	t	c	0.0905	0.1962	0.2751	0.713195	2.19518e-27	-23.3948	2.16312e-29	7.68534e-16	0.00985395	0.0131135
3	rs8002366	rs1562190	13	94222320	a	g	0.1025	-0.2217	0.2629	-0.843286	2.19101e-27	-23.3956	-2.05855e-29	7.21856e-16	-0.00939547	0.0122291
3	rs8002366	rs9561427	13	94340383	a	g	0.3119	0.0703	0.171	0.411111	2.18902e-27	-23.396	-1.33123e-29	4.76804e-16	-0.0060814	0.00817754
3	rs8002366	rs74604320	13	94436807	c	g	0.0132	0.1277	0.6964	0.183372	2.18784e-27	-23.3962	5.4585e-29	1.91868e-15	0.0249493	0.0325602
3	rs8002366	rs72643141	13	94408282	a	c	0.0212	-0.3788	0.5635	-0.672227	2.18735e-27	-23.3963	-4.29975e-29	1.52099e-15	-0.0196574	0.025908
3	rs8002366	rs185703721	13	94436885	t	c	0.0132	0.1269	0.6965	0.182197	2.18589e-27	-23.3966	5.44523e-29	1.91673e-15	0.0249108	0.0325602
3	rs8002366	rs74933882	13	93932343	t	c	0.0135	-0.4526	0.7049	-0.642077	2.18284e-27	-23.3972	-5.35776e-29	1.8899e-15	-0.0245449	0.032153
3	rs8002366	rs7323827	13	94116675	a	g	0.3289	-0.035	0.1671	-0.209455	2.18181e-27	-23.3974	-1.21717e-29	4.75412e-16	-0.00557874	0.00851289
3	rs8002366	rs306674	13	93599953	a	g	0.4809	0.0837	0.1596	0.524436	2.1808e-27	-23.3976	1.22571e-29	4.37558e-16	0.00562044	0.00749684
3	rs8002366	rs508175	13	93699863	t	c	0.3605	0.1803	0.1637	1.10141	2.17661e-27	-23.3985	1.26605e-29	4.53291e-16	0.00581662	0.00778251
3	rs8002366	rs9524210	13	94436637	c	g	0.3806	0.08	0.1625	0.492308	2.17626e-27	-23.3986	1.266e-29	4.47913e-16	0.00581733	0.00763852
3	rs8002366	rs2031845	13	93960241	a	g	0.1126	-0.0671	0.2507	-0.267651	2.17615e-27	-23.3986	-1.93017e-29	6.90499e-16	-0.00886967	0.0118502
3	rs8002366	rs9524031	13	94029288	t	c	0.4934	-0.0996	0.1599	-0.622889	2.17598e-27	-23.3986	-9.37237e-30	4.54604e-16	-0.0043072	0.00874207
3	rs8002366	rs12876757	13	94304415	t	c	0.2888	0.0684	0.1753	0.390188	2.17456e-27	-23.3989	-1.33626e-29	4.83203e-16	-0.00614498	0.0083433
3	rs8002366	rs9561269	13	93824385	t	c	0.1365	0.2549	0.2315	1.10108	2.1736e-27	-23.3991	1.7732e-29	6.31828e-16	0.00815792	0.0108218
3	rs8002366	rs7332246	13	94481203	t	c	0.0187	-0.033	0.5863	-0.0562852	2.17275e-27	-23.3993	4.52925e-29	1.60599e-15	0.0208457	0.0274321
3	rs8002366	rs529389	13	93700009	t	c	0.3606	0.1797	0.1637	1.09774	2.17067e-27	-23.3997	1.25625e-29	4.51841e-16	0.0057874	0.00778204
3	rs8002366	rs509189	13	93699997	t	c	0.3606	0.1797	0.1637	1.09774	2.17067e-27	-23.3997	1.25625e-29	4.51841e-16	0.0057874	0.00778204
3	rs8002366	rs535640	13	93700580	a	t	0.3606	0.1795	0.1637	1.09652	2.1687e-27	-23.4001	1.25303e-29	4.51369e-16	0.00577778	0.00778204
3	rs8002366	rs554577	13	93701010	a	g	0.3606	0.1795	0.1637	1.09652	2.1687e-27	-23.4001	1.25303e-29	4.51369e-16	0.00577778	0.00778204
3	rs8002366	rs486518	13	93701290	t	c	0.3606	0.1795	0.1637	1.09652	2.1687e-27	-23.4001	1.25303e-29	4.51369e-16	0.00577778	0.00778204
3	rs8002366	rs10492621	13	93680065	a	g	0.2467	0.0335	0.1862	0.179914	2.16832e-27	-23.4001	1.40937e-29	5.03313e-16	0.0064998	0.00863609
3	rs8002366	rs2778491	13	93701656	a	t	0.3605	0.1795	0.1638	1.09585	2.16762e-27	-23.4003	1.25134e-29	4.51137e-16	0.00577286	0.00778251
3	rs8002366	rs557314	13	93701345	t	c	0.3605	0.1795	0.1638	1.09585	2.16762e-27	-23.4003	1.25134e-29	4.51137e-16	0.00577286	0.00778251
3	rs8002366	rs2762107	13	94052346	a	c	0.1623	-0.1231	0.2167	-0.568066	2.16683e-27	-23.4004	-1.59954e-29	5.92066e-16	-0.00738195	0.0103578
3	rs8002366	rs532077	13	93700274	t	c	0.3605	0.1793	0.1638	1.09463	2.16566e-27	-23.4007	1.24812e-29	4.50667e-16	0.00576324	0.00778251
3	rs8002366	rs531123	13	93700168	t	c	0.3605	0.1793	0.1638	1.09463	2.16566e-27	-23.4007	1.24812e-29	4.50667e-16	0.00576324	0.00778251
3	rs8002366	rs509257	13	93703271	t	g	0.3611	0.1791	0.1637	1.09407	2.16477e-27	-23.4009	1.24622e-29	4.50291e-16	0.0057568	0.00777969
3	rs8002366	rs72640539	13	94108333	a	c	0.0244	0.2065	0.527	0.391841	2.16466e-27	-23.4009	-3.93601e-29	1.4062e-15	-0.018183	0.0241426
3	rs8002366	rs4479094	13	94199142	t	c	0.1013	0.0132	0.2653	0.049755	2.16132e-27	-23.4015	1.99917e-29	7.16756e-16	0.00924977	0.0123345
3	rs8002366	rs474163	13	93808774	t	c	0.1033	-0.3	0.2624	-1.14329	2.16069e-27	-23.4017	1.98448e-29	7.13446e-16	0.00918446	0.0122972
3	rs8002366	rs57307452	13	94484752	a	t	0.0186	-0.0379	0.5896	-0.0642809	2.15986e-27	-23.4018	4.46642e-29	1.59923e-15	0.0206792	0.0275044
3	rs8002366	rs2778492	13	93701670	a	g	0.3606	0.179	0.1638	1.0928	2.15726e-27	-23.4024	1.23424e-29	4.48623e-16	0.00572131	0.00778214
3	rs8002366	rs9561231	13	93632503	a	g	0.2513	0.2174	0.1836	1.1841	2.15678e-27	-23.4025	1.36583e-29	4.96271e-16	0.00633271	0.00860743
3	rs8002366	rs2892669	13	94496639	c	g	0.2962	-0.231	0.1729	-1.33603	2.15646e-27	-23.4025	-1.26563e-29	4.7575e-16	-0.00586901	0.00839718
3	rs8002366	rs476867	13	93701990	t	g	0.3605	0.1795	0.1638	1.09585	2.15597e-27	-23.4026	1.23389e-29	4.48092e-16	0.00572312	0.00777022
3	rs8002366	rs73551734	13	94485457	t	c	0.0186	-0.0395	0.5896	-0.0669946	2.15553e-27	-23.4027	4.44127e-29	1.59553e-15	0.0206041	0.0275044
3	rs8002366	rs533035	13	93700381	t	c	0.3606	0.1788	0.1638	1.09158	2.15533e-27	-23.4028	1.23106e-29	4.48157e-16	0.00571169	0.00778214
3	rs8002366	rs77983023	13	93815471	a	g	0.0123	-0.5494	0.728	-0.75467	2.15471e-27	-23.4029	-5.30883e-29	1.95714e-15	-0.0246382	0.0342147
3	rs8002366	rs4238306	13	94129983	a	g	0.1894	-0.0694	0.2028	-0.342209	2.15434e-27	-23.403	1.07442e-29	5.74034e-16	0.00498722	0.0113173
3	rs8002366	rs113503154	13	94327366	c	g	0.0218	0.4993	0.547	0.912797	2.15347e-27	-23.4031	4.07417e-29	1.4694e-15	0.0189191	0.025391
3	rs8002366	rs9589709	13	93965494	a	t	0.1133	0.0738	0.2504	0.294728	2.15315e-27	-23.4032	-1.87794e-29	6.80676e-16	-0.00872183	0.0117946
3	rs8002366	rs9516268	13	94325111	a	g	0.3117	0.0745	0.1711	0.435418	2.15038e-27	-23.4037	-1.26412e-29	4.67096e-16	-0.00587856	0.00817942
3	rs8002366	rs73551748	13	94488552	t	c	0.0186	-0.0419	0.5902	-0.0709929	2.1492e-27	-23.404	4.40443e-29	1.59012e-15	0.0204934	0.0275044
3	rs8002366	rs149825605	13	94360392	a	c	0.0122	-0.4925	0.7386	-0.666802	2.14854e-27	-23.4041	-5.37752e-29	1.95206e-15	-0.0250287	0.033869
3	rs8002366	rs3858844	13	94485261	a	g	0.2962	-0.2301	0.1729	-1.33083	2.14721e-27	-23.4044	-1.24835e-29	4.73398e-16	-0.00581382	0.0084006
3	rs8002366	rs61964166	13	94070081	a	g	0.0467	-0.4201	0.3786	-1.10961	2.14681e-27	-23.4045	-2.13878e-29	1.05475e-15	-0.00996255	0.0204683
3	rs8002366	rs149213783	13	93535921	a	g	0.0334	-0.6499	0.4455	-1.45881	2.14492e-27	-23.4049	-3.24996e-29	1.18765e-15	-0.0151519	0.0206887
3	rs8002366	rs141512111	13	93974053	t	g	0.0201	0.338	0.573	0.589878	2.14487e-27	-23.4049	4.19788e-29	1.52298e-15	0.0195717	0.0264264
3	rs8002366	rs9524255	13	94499602	t	c	0.2962	-0.2298	0.1729	-1.32909	2.14456e-27	-23.4049	-1.24357e-29	4.72707e-16	-0.00579869	0.00840059
3	rs8002366	rs9524251	13	94488880	t	c	0.2962	-0.2297	0.1729	-1.32851	2.14368e-27	-23.4051	-1.24197e-29	4.72477e-16	-0.00579365	0.00840058
3	rs8002366	rs60858156	13	94483283	t	g	0.0186	-0.0442	0.5882	-0.0751445	2.14268e-27	-23.4053	4.36645e-29	1.58453e-15	0.0203785	0.0275044
3	rs8002366	rs59816220	13	94480240	a	g	0.0187	-0.0441	0.5864	-0.0752046	2.14258e-27	-23.4053	4.35443e-29	1.58029e-15	0.0203233	0.0274321
3	rs8002366	rs1663434	13	93703101	a	t	0.3614	0.1771	0.1637	1.08186	2.14011e-27	-23.4058	1.2054e-29	4.44272e-16	0.00563244	0.00777839
3	rs8002366	rs9584153	13	94399926	t	c	0.3437	0.0626	0.1672	0.374402	2.13953e-27	-23.4059	-1.18175e-29	4.55185e-16	-0.00552343	0.00814447
3	rs8002366	rs1347434	13	93698756	t	c	0.3605	0.1766	0.1639	1.07749	2.13865e-27	-23.4061	1.20368e-29	4.4416e-16	0.00562823	0.00778251
3	rs8002366	rs9524028	13	94026397	a	g	0.4933	-0.0944	0.1599	-0.590369	2.13718e-27	-23.4064	-8.4861e-30	4.43879e-16	-0.0039707	0.00874212
3	rs8002366	rs466432	13	93690906	a	g	0.36	0.1709	0.1642	1.0408	2.13704e-27	-23.4065	1.20008e-29	4.44174e-16	0.00561562	0.00779642
3	rs8002366	rs9524164	13	94324486	a	g	0.3115	0.0756	0.1711	0.441847	2.13627e-27	-23.4066	-1.24082e-29	4.6342e-16	-0.00580835	0.00817265
3	rs8002366	rs78271	13	93692659	a	g	0.3598	0.1707	0.1642	1.03959	2.13516e-27	-23.4068	1.19712e-29	4.43773e-16	0.00560668	0.00779737
3	rs8002366	rs306671	13	93582605	t	c	0.1012	0.0043	0.2638	0.0163002	2.13454e-27	-23.407	1.92725e-29	7.07396e-16	0.0090289	0.0123658
3	rs8002366	rs9561455	13	94486071	t	c	0.2962	-0.2284	0.173	-1.32023	2.13121e-27	-23.4076	-1.21936e-29	4.69213e-16	-0.00572143	0.00840051
3	rs8002366	rs2572973	13	93567758	t	g	0.1013	0.0035	0.2637	0.0132727	2.12988e-27	-23.4079	1.91416e-29	7.05289e-16	0.00898715	0.0123604
3	rs8002366	rs144484899	13	94180481	t	c	0.01	-0.9166	1.476	-0.621003	2.12855e-27	-23.4082	-5.79912e-29	2.12783e-15	-0.0272444	0.0372136
3	rs8002366	rs483751	13	93717164	a	g	0.4554	-0.1815	0.1584	-1.14583	2.12832e-27	-23.4082	-1.15072e-29	4.24761e-16	-0.0054067	0.00745251
3	rs8002366	rs9524035	13	94032707	t	c	0.4935	-0.0929	0.1599	-0.580988	2.1282e-27	-23.4083	-8.23654e-30	4.41447e-16	-0.00387019	0.00875155
3	rs8002366	rs319530	13	93810517	t	g	0.1032	-0.3057	0.2625	-1.16457	2.12757e-27	-23.4084	1.89843e-29	7.01004e-16	0.00892301	0.0123025
3	rs8002366	rs2813615	13	94037844	a	g	0.091	-0.1137	0.2789	-0.407673	2.12725e-27	-23.4084	-1.96347e-29	7.40494e-16	-0.00923009	0.0131366
3	rs8002366	rs317306	13	93800731	t	c	0.103	-0.2972	0.2625	-1.13219	2.1269e-27	-23.4085	1.89852e-29	7.01208e-16	0.00892621	0.0123086
3	rs8002366	rs74742516	13	93659766	c	g	0.0317	-0.3211	0.4588	-0.699869	2.12323e-27	-23.4093	-3.22749e-29	1.21108e-15	-0.0152009	0.0214412
3	rs8002366	rs12100033	13	94477025	t	c	0.0187	-0.0517	0.587	-0.088075	2.12273e-27	-23.4094	4.23865e-29	1.56326e-15	0.0199679	0.0274322
3	rs8002366	rs177921	13	93693570	a	c	0.3589	0.1694	0.1643	1.03104	2.12214e-27	-23.4095	1.17613e-29	4.40851e-16	0.00554219	0.00780166
3	rs8002366	rs317307	13	93800114	t	c	0.1054	-0.2875	0.2595	-1.1079	2.12197e-27	-23.4095	1.86643e-29	6.9211e-16	0.00879577	0.012181
3	rs8002366	rs9301896	13	94196062	t	c	0.1012	0.0065	0.2653	0.0245006	2.12196e-27	-23.4095	1.89697e-29	7.01927e-16	0.00893972	0.0123399
3	rs8002366	rs12873150	13	93968564	c	g	0.112	-0.0593	0.252	-0.235317	2.11918e-27	-23.4101	-1.79153e-29	6.70991e-16	-0.00845391	0.0118737
3	rs8002366	rs12874591	13	93702913	a	g	0.3601	0.1743	0.1639	1.06345	2.11725e-27	-23.4105	1.16852e-29	4.39079e-16	0.00551904	0.0077844
3	rs8002366	rs61964244	13	93844576	t	c	0.1858	0.1362	0.2053	0.663419	2.11282e-27	-23.4114	1.41425e-29	5.43786e-16	0.00669364	0.00975457
3	rs8002366	rs3858839	13	94188119	a	g	0.1012	0.0047	0.2653	0.0177158	2.11173e-27	-23.4116	1.87001e-29	6.97967e-16	0.00885533	0.0123399
3	rs8002366	rs3858838	13	94183683	a	g	0.1012	0.0047	0.2653	0.0177158	2.11173e-27	-23.4116	1.87001e-29	6.97967e-16	0.00885533	0.0123399
3	rs8002366	rs61964228	13	94157045	t	c	0.1353	-0.1703	0.2336	-0.729024	2.11169e-27	-23.4116	-1.55968e-29	6.2247e-16	-0.00738595	0.011355
3	rs8002366	rs1475448	13	93971319	a	g	0.2528	-0.1597	0.1825	-0.875068	2.1115e-27	-23.4117	1.26872e-29	4.88698e-16	0.0060086	0.00877518
3	rs8002366	rs9589684	13	93844163	a	t	0.1858	0.136	0.2053	0.662445	2.11139e-27	-23.4117	1.41123e-29	5.43349e-16	0.00668388	0.00975458
3	rs8002366	rs2762106	13	94052357	c	g	0.1625	-0.1151	0.2166	-0.531394	2.11133e-27	-23.4117	-1.47489e-29	5.7386e-16	-0.00698559	0.0103526
3	rs8002366	rs73551737	13	94487432	a	c	0.0186	-0.0565	0.5903	-0.095714	2.1112e-27	-23.4117	4.18208e-29	1.55741e-15	0.019809	0.0275044
3	rs8002366	rs12873845	13	94332535	a	g	0.2898	0.0734	0.1747	0.420149	2.11118e-27	-23.4117	-1.22107e-29	4.66284e-16	-0.00578383	0.00833863
3	rs8002366	rs35482480	13	93961853	a	t	0.1127	-0.0563	0.2504	-0.22484	2.10969e-27	-23.412	-1.76197e-29	6.65715e-16	-0.00835181	0.0118454
3	rs8002366	rs12853940	13	93962520	a	g	0.1127	-0.0563	0.2504	-0.22484	2.10969e-27	-23.412	-1.76197e-29	6.65715e-16	-0.00835181	0.0118454
3	rs8002366	rs1002468	13	94287568	t	g	0.259	-0.1542	0.1801	-0.856191	2.10967e-27	-23.4121	-1.24856e-29	4.82502e-16	-0.00591829	0.00867911
3	rs8002366	rs187416619	13	94401688	a	g	0.011	0.6455	0.8644	0.746761	2.109e-27	-23.4122	5.29027e-29	2.01721e-15	0.0250842	0.0360583
3	rs8002366	rs7991490	13	93571668	a	g	0.2096	-0.0553	0.195	-0.28359	2.1087e-27	-23.4123	-1.37527e-29	5.16022e-16	-0.0065219	0.00915104
3	rs8002366	rs2813622	13	94107070	c	g	0.335	-0.0125	0.1659	-0.0753466	2.10854e-27	-23.4123	-1.0322e-29	4.54906e-16	-0.00489533	0.00861275
3	rs8002366	rs9524055	13	94067566	t	c	0.4642	0.2323	0.1606	1.44645	2.10805e-27	-23.4124	8.56882e-30	4.34359e-16	0.00406481	0.0085426
3	rs8002366	rs150627719	13	94393541	t	c	0.0285	0.4481	0.4828	0.928128	2.1074e-27	-23.4125	3.3606e-29	1.25676e-15	0.0159466	0.0222527
3	rs8002366	rs306668	13	93568125	a	g	0.4752	0.0661	0.1597	0.413901	2.10733e-27	-23.4125	1.1118e-29	4.20457e-16	0.00527586	0.00748702
3	rs8002366	rs7993501	13	94398980	t	c	0.3439	0.0672	0.1672	0.401914	2.10733e-27	-23.4125	-1.12566e-29	4.46738e-16	-0.00534167	0.00813461
3	rs8002366	rs9589685	13	93844178	t	c	0.1858	0.1358	0.2053	0.661471	2.10548e-27	-23.4129	1.39831e-29	5.4157e-16	0.00664129	0.00975681
3	rs8002366	rs181114752	13	93913541	a	t	0.0127	0.0495	0.7293	0.0678733	2.10459e-27	-23.4131	4.99247e-29	1.8718e-15	0.0237219	0.0331969
3	rs8002366	rs117879962	13	93526006	a	g	0.0131	-1.0901	0.7652	-1.42459	2.1018e-27	-23.4137	-4.833e-29	1.83264e-15	-0.0229946	0.0326985
3	rs8002366	rs72639102	13	94065826	a	g	0.0739	-0.3117	0.3015	-1.03383	2.10148e-27	-23.4137	-2.04857e-29	8.02443e-16	-0.0097482	0.014539
3	rs8002366	rs9523875	13	93625237	t	c	0.2519	0.2104	0.1833	1.14785	2.10141e-27	-23.4138	1.26346e-29	4.81049e-16	0.00601244	0.00860064
3	rs8002366	rs11839514	13	93938706	a	g	0.3704	-0.0869	0.1644	-0.528589	2.10133e-27	-23.4138	1.13219e-29	4.36132e-16	0.00538798	0.00784149
3	rs8002366	rs9523837	13	93572565	a	g	0.2096	-0.0542	0.195	-0.277949	2.10035e-27	-23.414	-1.35889e-29	5.13619e-16	-0.00646982	0.00915104
3	rs8002366	rs4522294	13	93545188	a	g	0.0815	-0.3016	0.2904	-1.03857	2.10016e-27	-23.414	-2.004e-29	7.62633e-16	-0.00954213	0.0136339
3	rs8002366	rs306672	13	93588530	a	g	0.1013	-0.0019	0.2637	-0.00720516	2.0992e-27	-23.4142	1.83291e-29	6.93368e-16	0.00873148	0.0123605
3	rs8002366	rs113890707	13	93898687	a	g	0.0177	0.2594	0.6028	0.430325	2.09715e-27	-23.4146	2.60062e-29	1.59789e-15	0.0124007	0.0326145
3	rs8002366	rs7139955	13	93949126	a	g	0.1137	-0.0554	0.2494	-0.222133	2.09665e-27	-23.4147	-1.72539e-29	6.57957e-16	-0.00822924	0.0117794
3	rs8002366	rs12100423	13	94475331	t	c	0.0187	-0.0622	0.5876	-0.105854	2.09618e-27	-23.4148	4.08273e-29	1.54033e-15	0.019477	0.0274322
3	rs8002366	rs59652531	13	94466723	t	g	0.0187	-0.0622	0.5876	-0.105854	2.09618e-27	-23.4148	4.08273e-29	1.54033e-15	0.019477	0.0274322
3	rs8002366	rs186749488	13	94268220	t	c	0.0176	-0.2328	0.6165	-0.377616	2.09601e-27	-23.4149	4.16871e-29	1.58998e-15	0.0198888	0.0284702
3	rs8002366	rs73551728	13	94483986	t	c	0.0186	-0.0633	0.5903	-0.107234	2.09416e-27	-23.4153	4.08154e-29	1.54263e-15	0.0194901	0.0275044
3	rs8002366	rs35510443	13	94081617	t	c	0.0736	-0.3155	0.3023	-1.04367	2.09399e-27	-23.4153	-2.02424e-29	8.00821e-16	-0.00966693	0.0145882
3	rs8002366	rs3910923	13	94234719	a	g	0.0601	-0.0673	0.3334	-0.20186	2.09392e-27	-23.4153	2.30804e-29	8.78155e-16	0.0110226	0.0157094
3	rs8002366	rs78564404	13	94474674	a	g	0.0187	-0.0632	0.5879	-0.107501	2.09377e-27	-23.4153	4.06852e-29	1.53824e-15	0.0194315	0.0274322
3	rs8002366	rs7988063	13	94408076	a	g	0.047	-0.1833	0.3752	-0.488539	2.0912e-27	-23.4159	2.59539e-29	9.83927e-16	0.012411	0.0175759
3	rs8002366	rs9523861	13	93597421	c	g	0.2096	-0.0522	0.1946	-0.268243	2.09109e-27	-23.4159	-1.34178e-29	5.10838e-16	-0.00641666	0.00914443
3	rs8002366	rs9524248	13	94481692	t	c	0.2964	-0.2235	0.173	-1.29191	2.09024e-27	-23.4161	-1.14407e-29	4.58321e-16	-0.00547339	0.0083986
3	rs8002366	rs77395758	13	93652255	a	g	0.1334	-0.1189	0.2353	-0.505312	2.08904e-27	-23.4163	-1.59264e-29	6.10841e-16	-0.0076238	0.0109768
3	rs8002366	rs61974530	13	93572990	a	g	0.2096	-0.0526	0.195	-0.269744	2.08839e-27	-23.4165	-1.33533e-29	5.10163e-16	-0.00639407	0.00915104
3	rs8002366	rs2117719	13	93628591	t	c	0.2535	0.2089	0.1831	1.14091	2.0878e-27	-23.4166	1.23629e-29	4.76299e-16	0.00592149	0.00857882
3	rs8002366	rs61962148	13	94480930	t	c	0.2964	-0.2228	0.173	-1.28786	2.0846e-27	-23.4172	-1.13363e-29	4.56823e-16	-0.00543812	0.00839856
3	rs8002366	rs77298035	13	94490523	a	t	0.0185	-0.0675	0.5911	-0.114194	2.08407e-27	-23.4174	4.03236e-29	1.5379e-15	0.0193485	0.0275773
3	rs8002366	rs112962432	13	93748034	a	c	0.082	0.1839	0.2922	0.629363	2.08262e-27	-23.4177	1.93611e-29	7.5529e-16	0.00929652	0.0136927
3	rs8002366	rs455434	13	93688996	a	g	0.3601	0.1646	0.1641	1.00305	2.08111e-27	-23.418	1.10651e-29	4.30483e-16	0.00531695	0.00779594
3	rs8002366	rs68039844	13	93978912	a	t	0.0766	-0.047	0.2976	-0.15793	2.0796e-27	-23.4183	-1.99317e-29	7.78934e-16	-0.00958435	0.0141385
3	rs8002366	rs578522	13	93688531	t	c	0.36	0.1644	0.1641	1.00183	2.07938e-27	-23.4183	1.10366e-29	4.30083e-16	0.00530764	0.00779641
3	rs8002366	rs117335635	13	94419778	a	g	0.0131	-0.3857	0.712	-0.541713	2.07458e-27	-23.4193	-4.68091e-29	1.80881e-15	-0.0225632	0.0326802
3	rs8002366	rs1323988	13	94066557	t	g	0.1197	-0.1352	0.2474	-0.546483	2.07426e-27	-23.4194	-1.60639e-29	6.36115e-16	-0.00774438	0.0116233
3	rs8002366	rs9589710	13	93967361	t	c	0.1128	-0.0511	0.2507	-0.203829	2.0734e-27	-23.4196	-1.66903e-29	6.51809e-16	-0.00804971	0.0118368
3	rs8002366	rs76655694	13	93920932	t	c	0.0176	0.2432	0.6039	0.402716	2.07304e-27	-23.4197	2.3604e-29	1.57887e-15	0.0113862	0.0327544
3	rs8002366	rs17267697	13	94063000	a	g	0.0739	-0.3055	0.3014	-1.0136	2.07303e-27	-23.4197	-1.95804e-29	7.89397e-16	-0.00944532	0.014539
3	rs8002366	rs2590553	13	94115276	a	g	0.2928	0.0417	0.1741	0.239518	2.0726e-27	-23.4197	-1.07308e-29	4.59636e-16	-0.00517745	0.00866757
3	rs8002366	rs1335320	13	93628725	t	c	0.2532	0.2069	0.1831	1.12998	2.07225e-27	-23.4198	1.20792e-29	4.72271e-16	0.00582906	0.00858218
3	rs8002366	rs1947078	13	94113848	t	c	0.2928	0.0419	0.1741	0.240666	2.07111e-27	-23.4201	-1.0701e-29	4.59223e-16	-0.00516681	0.00866757
3	rs8002366	rs2762095	13	94055145	a	t	0.1004	-0.2004	0.2673	-0.749719	2.0702e-27	-23.4203	-1.7273e-29	6.84664e-16	-0.00834366	0.0125227
3	rs8002366	rs564097	13	93701462	a	g	0.1688	-0.1439	0.2118	-0.679415	2.06842e-27	-23.4206	-1.40947e-29	5.46844e-16	-0.00681424	0.00990655
3	rs8002366	rs74108845	13	94461596	a	c	0.0187	-0.0738	0.5878	-0.125553	2.06791e-27	-23.4207	3.9152e-29	1.51573e-15	0.0189331	0.0274322
3	rs8002366	rs79723878	13	94418914	t	c	0.0433	-0.2566	0.3998	-0.641821	2.06666e-27	-23.421	-2.58081e-29	1.00595e-15	-0.0124878	0.0182675
3	rs8002366	rs9516220	13	93968372	t	c	0.2382	-0.1301	0.1869	-0.696094	2.06574e-27	-23.4212	1.19885e-29	4.85404e-16	0.00580347	0.00896545
3	rs8002366	rs80082016	13	94470749	t	c	0.0291	0.3936	0.4755	0.82776	2.06573e-27	-23.4212	3.13501e-29	1.21511e-15	0.0151763	0.0220098
3	rs8002366	rs9524062	13	94090977	t	c	0.0287	0.4272	0.4821	0.886123	2.06472e-27	-23.4214	3.13723e-29	1.22392e-15	0.0151945	0.0222404
3	rs8002366	rs16949153	13	94384580	t	c	0.03	0.3812	0.4716	0.808312	2.06392e-27	-23.4216	3.03148e-29	1.20093e-15	0.014688	0.0219782
3	rs8002366	rs4628823	13	94419836	t	c	0.047	-0.184	0.3758	-0.489622	2.06237e-27	-23.4219	2.48555e-29	9.6774e-16	0.0120519	0.0175741
3	rs8002366	rs117844884	13	93502108	a	c	0.0183	-0.2146	0.5948	-0.360794	2.06228e-27	-23.4219	-3.75131e-29	1.54215e-15	-0.0181901	0.0286762
3	rs8002366	rs9524190	13	94404115	c	g	0.3254	0.0427	0.1694	0.252066	2.06169e-27	-23.422	-1.10633e-29	4.37895e-16	-0.0053661	0.00801324
3	rs8002366	rs511722	13	93676359	t	g	0.167	0.1357	0.2133	0.636193	2.0601e-27	-23.4224	1.38912e-29	5.47406e-16	0.00674297	0.00999943
3	rs8002366	rs9523841	13	93573540	t	c	0.2095	-0.0487	0.195	-0.249744	2.06009e-27	-23.4224	-1.27943e-29	5.02031e-16	-0.00621053	0.00915265
3	rs8002366	rs36073356	13	94288284	a	g	0.0882	0.3353	0.2862	1.17156	2.05939e-27	-23.4225	-1.83114e-29	7.24789e-16	-0.00889166	0.0132674
3	rs8002366	rs9523839	13	93573405	a	g	0.2095	-0.0486	0.195	-0.249231	2.05938e-27	-23.4225	-1.27801e-29	5.01824e-16	-0.0062058	0.00915265
3	rs8002366	rs7336797	13	93576008	t	c	0.2095	-0.0486	0.195	-0.249231	2.05938e-27	-23.4225	-1.27801e-29	5.01824e-16	-0.0062058	0.00915265
3	rs8002366	rs7332109	13	93576196	a	g	0.2095	-0.0486	0.195	-0.249231	2.05938e-27	-23.4225	-1.27801e-29	5.01824e-16	-0.0062058	0.00915265
3	rs8002366	rs306667	13	93566689	t	c	0.4753	0.0607	0.1597	0.380088	2.05907e-27	-23.4226	1.03354e-29	4.09021e-16	0.00501945	0.00748695
3	rs8002366	rs2762093	13	94057061	t	c	0.1197	-0.1325	0.2475	-0.535354	2.05895e-27	-23.4226	-1.56731e-29	6.30456e-16	-0.00761219	0.0116233
3	rs8002366	rs7337482	13	93584784	t	g	0.2095	-0.0485	0.1949	-0.248846	2.05885e-27	-23.4226	-1.27695e-29	5.01669e-16	-0.00620224	0.00915265
3	rs8002366	rs74108879	13	94486645	a	g	0.0186	-0.0602	0.5903	-0.101982	2.05779e-27	-23.4229	3.87175e-29	1.50995e-15	0.0188151	0.0274583
3	rs8002366	rs76619105	13	93663234	t	c	0.0536	-0.2367	0.3576	-0.661913	2.0556e-27	-23.4233	-2.30489e-29	9.02073e-16	-0.0112128	0.0164358
3	rs8002366	rs74362155	13	94200861	t	c	0.0149	0.5527	0.6719	0.822593	2.05546e-27	-23.4234	4.27122e-29	1.67702e-15	0.0207799	0.0306016
3	rs8002366	rs34144741	13	94063176	a	g	0.0738	-0.3008	0.3014	-0.998009	2.05195e-27	-23.4241	-1.8914e-29	7.8015e-16	-0.00921756	0.0145481
3	rs8002366	rs2166242	13	94168286	a	g	0.1029	-0.0065	0.2634	-0.0246773	2.0511e-27	-23.4243	1.6956e-29	6.69275e-16	0.00826678	0.0122493
3	rs8002366	rs9523852	13	93585825	a	c	0.2096	-0.0471	0.1949	-0.241662	2.049e-27	-23.4247	-1.25703e-29	4.98702e-16	-0.00613484	0.00915105
3	rs8002366	rs9523850	13	93584407	t	c	0.2096	-0.0471	0.1949	-0.241662	2.049e-27	-23.4247	-1.25703e-29	4.98702e-16	-0.00613484	0.00915105
3	rs8002366	rs9561267	13	93823549	t	c	0.1367	0.2058	0.2318	0.887834	2.04839e-27	-23.4249	1.48349e-29	5.89261e-16	0.00724225	0.0108196
3	rs8002366	rs117897870	13	94036602	a	g	0.0799	-0.0881	0.2988	-0.294846	2.04796e-27	-23.4249	-1.86406e-29	7.49216e-16	-0.00910203	0.013829
3	rs8002366	rs1475351	13	93555422	a	t	0.077	-0.3022	0.2995	-1.00902	2.04708e-27	-23.4251	-1.89984e-29	7.58822e-16	-0.00928075	0.0139697
3	rs8002366	rs145701161	13	94477706	t	c	0.0127	0.0072	0.7127	0.0101024	2.04697e-27	-23.4252	4.55633e-29	1.81028e-15	0.022259	0.033249
3	rs8002366	rs60530578	13	94406540	t	c	0.0187	-0.3275	0.5928	-0.552463	2.04679e-27	-23.4252	-3.70931e-29	1.49853e-15	-0.0181226	0.0277253
3	rs8002366	rs1475352	13	93555424	a	c	0.0787	-0.2983	0.2959	-1.00811	2.04585e-27	-23.4254	-1.87724e-29	7.50733e-16	-0.00917581	0.0138307
3	rs8002366	rs7998568	13	93822486	t	c	0.1367	0.2047	0.2318	0.883089	2.04465e-27	-23.4256	1.47475e-29	5.8796e-16	0.00721275	0.010819
3	rs8002366	rs112557030	13	93993996	t	c	0.0159	-0.3477	0.6563	-0.529788	2.04447e-27	-23.4257	-4.06378e-29	1.61536e-15	-0.019877	0.0296853
3	rs8002366	rs538228	13	93703791	a	g	0.1692	0.1413	0.2117	0.667454	2.04181e-27	-23.4262	1.34971e-29	5.37842e-16	0.00661038	0.00989839
3	rs8002366	rs9561268	13	93823562	t	g	0.1367	0.2046	0.2318	0.882657	2.04138e-27	-23.4263	1.46691e-29	5.86839e-16	0.00718587	0.0108196
3	rs8002366	rs72646309	13	93770390	t	c	0.0371	-0.5488	0.4272	-1.28464	2.04032e-27	-23.4266	-2.65221e-29	1.06424e-15	-0.012999	0.0196505
3	rs8002366	rs385630	13	93774933	a	g	0.1052	-0.3116	0.2584	-1.20588	2.04023e-27	-23.4266	1.6506e-29	6.61083e-16	0.00809024	0.0121965
3	rs8002366	rs9301882	13	94111788	c	g	0.3235	-0.0166	0.1679	-0.0988684	2.04018e-27	-23.4266	-9.36107e-30	4.39462e-16	-0.00458835	0.00857954
3	rs8002366	rs306669	13	93581333	a	g	0.475	0.0584	0.1597	0.365686	2.03957e-27	-23.4267	1.00151e-29	4.04366e-16	0.0049104	0.00748718
3	rs8002366	rs9523851	13	93585108	t	g	0.2096	-0.0455	0.1949	-0.233453	2.03794e-27	-23.4271	-1.2348e-29	4.95456e-16	-0.00605905	0.00915105
3	rs8002366	rs1328362	13	93887975	t	c	0.2882	-0.4198	0.1745	-2.40573	2.03793e-27	-23.4271	-1.07721e-29	4.43878e-16	-0.00528582	0.008291
3	rs8002366	rs34575960	13	94057511	a	c	0.0738	-0.2974	0.3014	-0.986729	2.03717e-27	-23.4272	-1.84334e-29	7.73279e-16	-0.00904854	0.0145482
3	rs8002366	rs3858833	13	93641360	t	g	0.253	0.2023	0.1833	1.10366	2.03623e-27	-23.4274	1.14073e-29	4.62558e-16	0.00560215	0.00858443
3	rs8002366	rs78036069	13	94029435	t	c	0.016	0.5345	0.6494	0.823067	2.0344e-27	-23.4278	3.96846e-29	1.60114e-15	0.0195068	0.0296586
3	rs8002366	rs9524046	13	94048535	t	c	0.4987	-0.0902	0.16	-0.56375	2.03382e-27	-23.428	5.7626e-30	4.15405e-16	0.00283339	0.00876458
3	rs8002366	rs75752319	13	93711182	c	g	0.1259	-0.1117	0.2393	-0.466778	2.03325e-27	-23.4281	-1.49302e-29	6.06268e-16	-0.007343	0.011263
3	rs8002366	rs459407	13	93679459	a	t	0.2672	0.0127	0.1779	0.0713884	2.03167e-27	-23.4284	-1.10559e-29	4.56155e-16	-0.00544176	0.00853252
3	rs8002366	rs12877125	13	94141470	t	c	0.265	-0.0411	0.1792	-0.229353	2.03161e-27	-23.4284	9.5231e-30	4.6469e-16	0.00468747	0.0091824
3	rs8002366	rs12873156	13	94141088	t	c	0.2657	-0.0414	0.1791	-0.231156	2.0296e-27	-23.4289	9.46885e-30	4.63699e-16	0.00466537	0.00917468
3	rs8002366	rs2150127	13	94491060	a	g	0.0191	0.0177	0.5826	0.0303811	2.02868e-27	-23.4291	3.61066e-29	1.46706e-15	0.0177981	0.027279
3	rs8002366	rs34369938	13	94058325	t	c	0.0738	-0.2953	0.3014	-0.979761	2.02822e-27	-23.4291	-1.81407e-29	7.69107e-16	-0.00894415	0.0145482
3	rs8002366	rs78496489	13	93985054	t	g	0.0164	0.4328	0.6287	0.688405	2.02761e-27	-23.4293	1.3527e-29	1.58683e-15	0.00667138	0.0346028
3	rs8002366	rs35571046	13	94058118	t	c	0.0738	-0.295	0.3014	-0.978766	2.02695e-27	-23.4294	-1.80991e-29	7.68516e-16	-0.00892923	0.0145482
3	rs8002366	rs1359963	13	93900355	t	c	0.4941	0.2637	0.1586	1.66267	2.02684e-27	-23.4294	9.5872e-30	4.00729e-16	0.00473011	0.00754019
3	rs8002366	rs9524148	13	94278534	a	g	0.0826	0.0098	0.2901	0.0337815	2.02535e-27	-23.4298	1.80021e-29	7.26531e-16	0.0088884	0.0134765
3	rs8002366	rs12872174	13	94107510	a	g	0.074	-0.3037	0.3018	-1.0063	2.02528e-27	-23.4298	-1.7954e-29	7.67085e-16	-0.00886498	0.0145585
3	rs8002366	rs9516229	13	94052682	t	c	0.4959	-0.0917	0.16	-0.573125	2.02442e-27	-23.43	5.52449e-30	4.12633e-16	0.00272892	0.00875551
3	rs8002366	rs9523853	13	93587352	a	g	0.2097	-0.0433	0.1949	-0.222165	2.02304e-27	-23.4303	-1.20448e-29	4.90984e-16	-0.00595381	0.00914945
3	rs8002366	rs61964186	13	94105892	a	g	0.2922	0.0389	0.1741	0.223435	2.02297e-27	-23.4303	-9.75411e-30	4.45828e-16	-0.00482168	0.0086605
3	rs8002366	rs565811	13	93720863	t	c	0.4542	-0.1698	0.1585	-1.07129	2.02249e-27	-23.4304	-9.80781e-30	3.99925e-16	-0.00484938	0.00745414
3	rs8002366	rs4771879	13	94371965	t	c	0.0497	-0.1472	0.3667	-0.401418	2.02222e-27	-23.4304	2.27348e-29	9.19641e-16	0.0112425	0.017083
3	rs8002366	rs306679	13	93625433	t	g	0.459	-0.2055	0.1602	-1.28277	2.02154e-27	-23.4306	-9.63491e-30	4.00324e-16	-0.00476612	0.00752063
3	rs8002366	rs148892410	13	93747202	a	g	0.0193	-0.3289	0.5882	-0.559164	2.02125e-27	-23.4306	-3.519e-29	1.45141e-15	-0.01741	0.0271867
3	rs8002366	rs76663873	13	93813326	a	g	0.0115	-0.1315	0.7645	-0.172008	2.01951e-27	-23.431	-4.47351e-29	1.87533e-15	-0.0221514	0.0353659
3	rs8002366	rs7987603	13	93736648	t	g	0.3482	0.2053	0.166	1.23675	2.01717e-27	-23.4315	1.00353e-29	4.17242e-16	0.00497493	0.00784568
3	rs8002366	rs2762118	13	94045885	t	c	0.102	0.2559	0.2671	0.958068	2.01685e-27	-23.4316	1.56869e-29	6.58801e-16	0.00777794	0.0124379
3	rs8002366	rs6492656	13	93909387	t	c	0.2769	-0.002	0.1771	-0.0112931	2.01538e-27	-23.4319	-9.86064e-30	4.519e-16	-0.0048927	0.00879712
3	rs8002366	rs395509	13	93865098	a	g	0.013	-0.5012	1.1851	-0.422918	2.01328e-27	-23.4324	-4.25006e-29	1.75243e-15	-0.0211101	0.0328594
3	rs8002366	rs9523825	13	93556244	a	g	0.4255	0.1375	0.1604	0.857232	2.01286e-27	-23.4325	9.64304e-30	4.01583e-16	0.00479071	0.00756097
3	rs8002366	rs6492630	13	93534948	a	g	0.4611	0.0534	0.159	0.335849	2.0125e-27	-23.4325	9.58122e-30	3.98584e-16	0.00476085	0.00750169
3	rs8002366	rs35589739	13	93927798	a	g	0.2472	-0.1644	0.1845	-0.891057	2.01049e-27	-23.433	1.08252e-29	4.63379e-16	0.00538435	0.0088209
3	rs8002366	rs11839678	13	94405928	a	g	0.0177	0.4205	0.6075	0.692181	2.00981e-27	-23.4331	3.58691e-29	1.50513e-15	0.0178471	0.028437
3	rs8002366	rs7329752	13	93536513	a	g	0.4608	0.0529	0.1587	0.333333	2.00931e-27	-23.4332	9.52806e-30	3.97828e-16	0.00474196	0.00750204
3	rs8002366	rs9645926	13	94288456	t	c	0.2582	-0.1408	0.1803	-0.780921	2.00847e-27	-23.4334	-1.05474e-29	4.54921e-16	-0.00525147	0.0086869
3	rs8002366	rs1328363	13	93887814	a	g	0.4921	0.2765	0.1588	1.74118	2.00706e-27	-23.4337	9.25397e-30	3.95832e-16	0.00461072	0.00753708
3	rs8002366	rs160811	13	93785875	t	c	0.1054	-0.3109	0.2591	-1.19992	2.00653e-27	-23.4338	1.55789e-29	6.47097e-16	0.00776411	0.0121821
3	rs8002366	rs9523864	13	93598059	t	c	0.2538	0.2161	0.1818	1.18867	2.00651e-27	-23.4338	1.08249e-29	4.53778e-16	0.0053949	0.00857429
3	rs8002366	rs4142966	13	93512624	c	g	0.3039	-0.1076	0.1748	-0.615561	2.00644e-27	-23.4338	-1.03672e-29	4.29357e-16	-0.00516694	0.00807346
3	rs8002366	rs4586294	13	93546788	a	g	0.4606	0.0517	0.1592	0.324749	2.00463e-27	-23.4342	9.44398e-30	3.96752e-16	0.00471108	0.00750532
3	rs8002366	rs12856019	13	94136724	a	c	0.265	-0.0456	0.179	-0.254749	2.00428e-27	-23.4343	8.88211e-30	4.56467e-16	0.00443158	0.00918258
3	rs8002366	rs3904290	13	94136600	a	g	0.265	-0.0457	0.179	-0.255307	2.0037e-27	-23.4344	8.86827e-30	4.56291e-16	0.00442595	0.00918258
3	rs8002366	rs4459437	13	93558237	a	t	0.0915	0.0498	0.2761	0.180369	2.00346e-27	-23.4345	-1.64425e-29	6.8631e-16	-0.00820704	0.0129518
3	rs8002366	rs7985085	13	94246282	t	c	0.1018	-0.1946	0.2646	-0.73545	2.00194e-27	-23.4348	-1.567e-29	6.50989e-16	-0.00782739	0.0122646
3	rs8002366	rs1444225	13	93804842	a	g	0.3689	0.1949	0.1652	1.17978	2.00161e-27	-23.4349	9.65816e-30	4.08249e-16	0.0048252	0.00774495
3	rs8002366	rs78080854	13	94412479	t	c	0.0291	-0.1932	0.4735	-0.408025	2.00142e-27	-23.4349	-2.78915e-29	1.17413e-15	-0.0139358	0.0222395
3	rs8002366	rs16948547	13	93914063	a	g	0.2024	-0.2874	0.1975	-1.45519	2.00086e-27	-23.435	1.16237e-29	4.94481e-16	0.00580933	0.00940505
3	rs8002366	rs11839972	13	94345658	t	c	0.0298	0.3581	0.4729	0.757243	1.99984e-27	-23.4353	2.73302e-29	1.15917e-15	0.0136662	0.0220255
3	rs8002366	rs61244903	13	94490547	t	c	0.0193	0.0045	0.581	0.00774527	1.99973e-27	-23.4353	3.41677e-29	1.43414e-15	0.0170861	0.0271401
3	rs8002366	rs6492657	13	93940739	a	g	0.4507	0.1872	0.1588	1.17884	1.99738e-27	-23.4358	8.74328e-30	3.98098e-16	0.00437738	0.00775781
3	rs8002366	rs306673	13	93589283	a	t	0.4753	0.053	0.1597	0.331872	1.99615e-27	-23.4361	9.28985e-30	3.93862e-16	0.00465389	0.00748696
3	rs8002366	rs17468092	13	94374302	a	c	0.029	0.3623	0.4804	0.754163	1.99455e-27	-23.4364	2.75627e-29	1.16995e-15	0.013819	0.0222552
3	rs8002366	rs9589841	13	94454310	a	t	0.3289	0.0642	0.1682	0.381688	1.99337e-27	-23.4367	-9.35479e-30	4.21424e-16	-0.00469295	0.00818967
3	rs8002366	rs9516234	13	94100353	a	c	0.36	0.0276	0.1631	0.169221	1.99311e-27	-23.4367	-7.08309e-30	4.17202e-16	-0.00355378	0.00864292
3	rs8002366	rs78855997	13	94166769	a	g	0.0113	-0.457	0.774	-0.590439	1.99234e-27	-23.4369	-4.36786e-29	1.85475e-15	-0.0219233	0.0352991
3	rs8002366	rs2781034	13	93830087	a	g	0.1369	0.2248	0.2309	0.973582	1.9917e-27	-23.437	1.34665e-29	5.68984e-16	0.00676131	0.0108088
3	rs8002366	rs16949141	13	94374000	c	g	0.03	0.3557	0.4721	0.753442	1.9913e-27	-23.4371	2.67395e-29	1.14979e-15	0.0134281	0.0219904
3	rs8002366	rs8000160	13	94275002	t	c	0.0829	0.0038	0.2899	0.013108	1.99045e-27	-23.4373	1.69275e-29	7.10105e-16	0.00850433	0.013454
3	rs8002366	rs3848061	13	94212480	t	g	0.1982	0.0382	0.1999	0.191096	1.98841e-27	-23.4378	-1.11413e-29	4.94014e-16	-0.00560314	0.00955725
3	rs8002366	rs6492631	13	93550771	a	g	0.4607	0.0496	0.1592	0.311558	1.98833e-27	-23.4378	9.16758e-30	3.92769e-16	0.0046107	0.0075052
3	rs8002366	rs76087646	13	94374612	c	g	0.029	0.3589	0.4803	0.747241	1.9881e-27	-23.4378	2.72552e-29	1.16519e-15	0.0137092	0.0222477
3	rs8002366	rs701604	13	93797347	a	g	0.1059	-0.3123	0.2588	-1.20672	1.98761e-27	-23.4379	1.5027e-29	6.38198e-16	0.00756036	0.0121556
3	rs8002366	rs113049489	13	93776049	a	g	0.0142	0.2183	0.6748	0.323503	1.98549e-27	-23.4384	3.84123e-29	1.65153e-15	0.0193465	0.0316143
3	rs8002366	rs7331448	13	94369759	a	g	0.029	0.3587	0.4805	0.746514	1.98518e-27	-23.4385	2.70914e-29	1.16316e-15	0.0136469	0.0222551
3	rs8002366	rs1411503	13	94463123	a	g	0.2961	-0.2093	0.1731	-1.20913	1.98464e-27	-23.4386	-9.43343e-30	4.2998e-16	-0.00475322	0.00840022
3	rs8002366	rs190437822	13	94472273	t	c	0.0104	-0.168	0.8678	-0.193593	1.9846e-27	-23.4386	3.34093e-29	1.93462e-15	0.0168342	0.0400312
3	rs8002366	rs554033	13	93798372	t	c	0.1059	-0.3132	0.2588	-1.2102	1.9834e-27	-23.4389	1.49102e-29	6.36516e-16	0.00751753	0.0121556
3	rs8002366	rs3751417	13	93989033	a	g	0.0764	-0.0659	0.298	-0.221141	1.98231e-27	-23.4391	-1.69759e-29	7.3469e-16	-0.00856371	0.0141052
3	rs8002366	rs9561402	13	94229266	t	c	0.0493	0.0382	0.3662	0.104315	1.98172e-27	-23.4392	2.1055e-29	9.00257e-16	0.0106246	0.0172072
3	rs8002366	rs76257876	13	94415066	t	c	0.0275	-0.1934	0.4849	-0.398845	1.9791e-27	-23.4398	-2.76647e-29	1.18914e-15	-0.0139785	0.0227837
3	rs8002366	rs9524023	13	94021363	t	c	0.1177	0.3175	0.2494	1.27306	1.97694e-27	-23.4403	9.73009e-30	6.14278e-16	0.00492179	0.0129091
3	rs8002366	rs11838508	13	94372695	a	g	0.03	0.3491	0.4722	0.739305	1.97548e-27	-23.4406	2.59742e-29	1.1383e-15	0.0131483	0.0219778
3	rs8002366	rs145036436	13	94372802	t	c	0.03	0.3491	0.4722	0.739305	1.97548e-27	-23.4406	2.59742e-29	1.1383e-15	0.0131483	0.0219778
3	rs8002366	rs73549555	13	94459819	a	c	0.0187	-0.0731	0.5878	-0.124362	1.97428e-27	-23.4409	3.34627e-29	1.43222e-15	0.0169493	0.0274174
3	rs8002366	rs9524005	13	93952964	t	c	0.2525	-0.1772	0.1831	-0.967777	1.97271e-27	-23.4412	9.92691e-30	4.49562e-16	0.00503213	0.0087823
3	rs8002366	rs113783410	13	94268287	a	g	0.0376	0.0163	0.4335	0.0376009	1.97197e-27	-23.4414	2.29758e-29	1.02095e-15	0.0116512	0.0198198
3	rs8002366	rs160814	13	93785039	a	c	0.1056	-0.3159	0.2589	-1.22016	1.97151e-27	-23.4415	1.45973e-29	6.32548e-16	0.0074041	0.0121708
3	rs8002366	rs4773764	13	94461449	c	g	0.296	-0.2074	0.1732	-1.19746	1.97134e-27	-23.4415	-9.17059e-30	4.26368e-16	-0.00465195	0.00840091
3	rs8002366	rs71429539	13	94453361	t	c	0.2267	0.1078	0.1917	0.562337	1.96934e-27	-23.4419	1.04425e-29	4.62191e-16	0.00530254	0.00896415
3	rs8002366	rs3843030	13	93685633	t	c	0.3833	-0.081	0.1627	-0.497849	1.96849e-27	-23.4421	-9.07723e-30	3.97598e-16	-0.00461126	0.00768398
3	rs8002366	rs11618812	13	94049877	a	g	0.4995	-0.1084	0.1601	-0.677077	1.96511e-27	-23.4429	3.2423e-30	3.94952e-16	0.00164993	0.00875534
3	rs8002366	rs11619543	13	94112210	t	c	0.2925	0.0491	0.1742	0.28186	1.96508e-27	-23.4429	-8.53325e-30	4.29188e-16	-0.00434243	0.00865338
3	rs8002366	rs7986675	13	94468821	a	t	0.329	0.0671	0.1682	0.39893	1.96427e-27	-23.4431	-8.8226e-30	4.13385e-16	-0.00449155	0.0081746
3	rs8002366	rs72641671	13	94282476	a	g	0.0119	-0.6633	1.4145	-0.468929	1.96418e-27	-23.4431	-4.09009e-29	1.77354e-15	-0.0208234	0.0341729
3	rs8002366	rs16949138	13	94373954	a	g	0.03	0.3441	0.4718	0.729334	1.96381e-27	-23.4432	2.53838e-29	1.1299e-15	0.0129258	0.0219777
3	rs8002366	rs61965693	13	94034177	a	g	0.4941	-0.1104	0.1599	-0.690432	1.963e-27	-23.4433	-2.73079e-30	3.93817e-16	-0.00139113	0.00877906
3	rs8002366	rs11619550	13	94112231	t	c	0.2925	0.0495	0.1742	0.284156	1.96273e-27	-23.4434	-8.48143e-30	4.2851e-16	-0.00432125	0.00865338
3	rs8002366	rs7983205	13	94486100	a	g	0.3288	0.0673	0.1681	0.400357	1.96271e-27	-23.4434	-8.79315e-30	4.13028e-16	-0.00448012	0.0081759
3	rs8002366	rs1762792	13	93591750	a	g	0.4843	0.0615	0.1597	0.385097	1.96219e-27	-23.4435	8.70418e-30	3.85183e-16	0.00443595	0.00747895
3	rs8002366	rs61974532	13	93579018	t	c	0.1154	-0.237	0.2542	-0.932337	1.96173e-27	-23.4436	-1.35268e-29	6.01918e-16	-0.0068953	0.0117107
3	rs8002366	rs117596885	13	93757576	a	g	0.0218	-0.2329	0.5451	-0.427261	1.96144e-27	-23.4437	-3.01204e-29	1.31533e-15	-0.0153563	0.0254213
3	rs8002366	rs12866847	13	94097945	c	g	0.0738	-0.2878	0.3022	-0.952349	1.96128e-27	-23.4437	-1.58169e-29	7.37764e-16	-0.00806458	0.0145768
3	rs8002366	rs78794162	13	94216490	t	g	0.0937	0.0819	0.2765	0.296203	1.96038e-27	-23.4439	1.503e-29	6.59391e-16	0.00766687	0.0127676
3	rs8002366	rs1328364	13	93885922	a	t	0.4919	0.2705	0.1588	1.7034	1.9596e-27	-23.4441	8.42768e-30	3.84252e-16	0.00430072	0.00753993
3	rs8002366	rs9523818	13	93546183	t	c	0.4254	0.1304	0.1604	0.812968	1.95833e-27	-23.4444	8.69563e-30	3.88235e-16	0.00444034	0.00756641
3	rs8002366	rs16949291	13	94479976	a	g	0.0193	0.0051	0.5779	0.00882506	1.95787e-27	-23.4445	3.16641e-29	1.39628e-15	0.0161727	0.0270965
3	rs8002366	rs111742604	13	94324501	t	g	0.0219	0.4197	0.5454	0.769527	1.95728e-27	-23.4446	2.98128e-29	1.3078e-15	0.0152318	0.0253343
3	rs8002366	rs3843029	13	93643816	a	g	0.2248	0.2129	0.191	1.11466	1.95649e-27	-23.4448	1.02668e-29	4.5856e-16	0.00524758	0.0089409
3	rs8002366	rs9524254	13	94495478	a	g	0.3287	0.0677	0.1682	0.402497	1.95608e-27	-23.4449	-8.67633e-30	4.11209e-16	-0.00443556	0.00817131
3	rs8002366	rs12430561	13	94001561	t	c	0.0764	-0.0587	0.2979	-0.197046	1.95416e-27	-23.4453	-1.60609e-29	7.21662e-16	-0.00821881	0.0141052
3	rs8002366	rs7489484	13	94290354	c	g	0.3914	0.0509	0.1626	0.313038	1.95229e-27	-23.4457	-8.67845e-30	3.93042e-16	-0.00444526	0.00770508
3	rs8002366	rs160142	13	93646043	t	c	0.1443	-0.1903	0.2247	-0.846907	1.95218e-27	-23.4457	-1.22106e-29	5.43088e-16	-0.00625487	0.0105812
3	rs8002366	rs8002728	13	94075459	a	g	0.0734	-0.2774	0.3032	-0.914908	1.95156e-27	-23.4459	-1.55976e-29	7.34705e-16	-0.00799238	0.0145848
3	rs8002366	rs138256559	13	94483833	t	c	0.0304	0.5214	0.4612	1.13053	1.95073e-27	-23.4461	2.48707e-29	1.11043e-15	0.0127494	0.0216691
3	rs8002366	rs112159421	13	93741215	t	c	0.0853	-0.1229	0.2896	-0.424378	1.94917e-27	-23.4464	-1.50735e-29	6.83754e-16	-0.00773331	0.0134184
3	rs8002366	rs75118822	13	93543831	c	g	0.0177	0.503	0.6013	0.836521	1.94845e-27	-23.4466	3.24869e-29	1.44326e-15	0.0166732	0.0281257
3	rs8002366	rs2783099	13	93595084	t	c	0.4837	0.0584	0.1596	0.365915	1.94779e-27	-23.4467	8.45839e-30	3.81642e-16	0.00434256	0.00747793
3	rs8002366	rs117226159	13	94319138	t	c	0.0281	0.381	0.4868	0.782662	1.94759e-27	-23.4468	2.58802e-29	1.15092e-15	0.0132883	0.02244
3	rs8002366	rs7985920	13	94102531	a	g	0.3608	0.0354	0.1631	0.217045	1.94413e-27	-23.4475	-5.86289e-30	4.02816e-16	-0.00301569	0.00862367
3	rs8002366	rs1324001	13	94022766	a	g	0.4942	-0.0995	0.1599	-0.622264	1.94411e-27	-23.4475	-1.32175e-30	3.88243e-16	-0.000679872	0.008779
3	rs8002366	rs141095926	13	93661245	a	g	0.0108	-0.3782	0.8617	-0.4389	1.94389e-27	-23.4476	-4.1018e-29	1.8379e-15	-0.0211011	0.0359504
3	rs8002366	rs7999706	13	93891219	t	c	0.2027	0.1212	0.1971	0.614916	1.94274e-27	-23.4479	9.46203e-30	4.74519e-16	0.00487046	0.0096011
3	rs8002366	rs113348458	13	93758904	t	c	0.0141	0.1948	0.6803	0.286344	1.94233e-27	-23.4479	3.53889e-29	1.61234e-15	0.0182198	0.0317246
3	rs8002366	rs4773737	13	93994815	a	g	0.0764	-0.0555	0.2979	-0.186304	1.94212e-27	-23.448	-1.56633e-29	7.16046e-16	-0.00806505	0.0141052
3	rs8002366	rs1373838	13	94129596	t	c	0.1891	-0.0637	0.203	-0.313793	1.94029e-27	-23.4484	-7.59221e-31	4.94382e-16	-0.000391293	0.0112167
3	rs8002366	rs4773740	13	94030644	t	c	0.1182	0.3224	0.249	1.29478	1.94022e-27	-23.4484	7.43865e-30	5.98152e-16	0.00383393	0.0130271
3	rs8002366	rs4773741	13	94030693	t	c	0.1182	0.3223	0.249	1.29438	1.93996e-27	-23.4485	7.42609e-30	5.98038e-16	0.00382797	0.0130271
3	rs8002366	rs61963741	13	93887047	t	c	0.1755	-0.2879	0.2087	-1.37949	1.93971e-27	-23.4485	1.06617e-29	5.03053e-16	0.00549653	0.0100126
3	rs8002366	rs78427198	13	93541192	t	c	0.0177	0.4981	0.601	0.828785	1.93967e-27	-23.4485	3.19166e-29	1.43512e-15	0.0164547	0.0281257
3	rs8002366	rs12430328	13	94001177	t	c	0.0763	-0.0542	0.2979	-0.18194	1.93731e-27	-23.4491	-1.55128e-29	7.14227e-16	-0.00800739	0.0141137
3	rs8002366	rs4412846	13	94101658	a	t	0.3612	0.0369	0.163	0.22638	1.93662e-27	-23.4492	-5.69387e-30	4.00504e-16	-0.00294011	0.00861292
3	rs8002366	rs7998877	13	94428340	t	g	0.0336	-0.2076	0.4438	-0.467778	1.93661e-27	-23.4492	2.34192e-29	1.05145e-15	0.0120929	0.0206066
3	rs8002366	rs550318043	13	94488242	a	g	0.0103	-1.0191	1.9743	-0.516183	1.93618e-27	-23.4493	-4.15761e-29	1.87046e-15	-0.0214733	0.0366862
3	rs8002366	rs308251	13	93683207	a	c	0.3583	0.1447	0.1645	0.879635	1.93369e-27	-23.4499	8.48312e-30	3.93823e-16	0.00438701	0.00780781
3	rs8002366	rs4590994	13	94427317	a	g	0.0335	-0.2091	0.444	-0.470946	1.93309e-27	-23.45	2.32832e-29	1.05055e-15	0.0120445	0.0206362
3	rs8002366	rs9284274	13	94479917	a	g	0.3289	0.0721	0.1682	0.428656	1.93288e-27	-23.4501	-8.19386e-30	4.0489e-16	-0.00423921	0.00817579
3	rs8002366	rs7320107	13	94481603	t	c	0.3288	0.0722	0.1681	0.429506	1.93201e-27	-23.4503	-8.17688e-30	4.04685e-16	-0.00423231	0.00817644
3	rs8002366	rs71429505	13	93706738	a	c	0.1769	0.1951	0.2081	0.93753	1.93115e-27	-23.4504	1.01647e-29	4.95808e-16	0.00526355	0.00997947
3	rs8002366	rs7999514	13	93891118	t	g	0.2027	0.1192	0.1978	0.602629	1.93046e-27	-23.4506	9.16443e-30	4.70637e-16	0.00474727	0.00960221
3	rs8002366	rs148698144	13	93759766	c	g	0.0182	0.3863	0.6025	0.641162	1.92944e-27	-23.4508	3.09054e-29	1.40635e-15	0.0160179	0.0277221
3	rs8002366	rs4238307	13	94425340	t	g	0.0335	-0.2108	0.4441	-0.474668	1.92899e-27	-23.4509	2.30848e-29	1.04773e-15	0.0119673	0.0206362
3	rs8002366	rs2762089	13	94087948	a	t	0.3605	0.0253	0.1637	0.154551	1.92864e-27	-23.451	-6.16952e-30	3.98202e-16	-0.0031989	0.00848427
3	rs8002366	rs1116259	13	93890992	t	c	0.2027	0.1188	0.1978	0.600607	1.92848e-27	-23.451	9.11591e-30	4.70009e-16	0.00472699	0.00960239
3	rs8002366	rs9523978	13	93891789	t	g	0.2027	0.1184	0.1972	0.600406	1.92828e-27	-23.4511	9.1111e-30	4.69946e-16	0.00472498	0.00960241
3	rs8002366	rs4773724	13	93891889	t	g	0.4915	0.2662	0.1586	1.67844	1.92801e-27	-23.4512	7.87453e-30	3.76378e-16	0.00408428	0.00753615
3	rs8002366	rs113414467	13	94271588	a	t	0.0201	0.4225	0.5737	0.736448	1.92404e-27	-23.4521	2.91107e-29	1.33457e-15	0.01513	0.0263966
3	rs8002366	rs9523976	13	93891515	t	c	0.2027	0.1174	0.1971	0.595637	1.92365e-27	-23.4521	8.99722e-30	4.68476e-16	0.00467716	0.00960284
3	rs8002366	rs1475349	13	93555339	t	g	0.0176	0.4915	0.6036	0.814281	1.92362e-27	-23.4521	3.09502e-29	1.42413e-15	0.0160896	0.0282041
3	rs8002366	rs72642676	13	93646680	a	g	0.144	0.1512	0.2254	0.670807	1.92316e-27	-23.4523	1.15321e-29	5.3362e-16	0.00599645	0.010588
3	rs8002366	rs72646356	13	93813260	t	c	0.0229	-0.4952	0.542	-0.913653	1.92236e-27	-23.4524	2.73955e-29	1.25757e-15	0.014251	0.0248915
3	rs8002366	rs1408219	13	94053533	t	c	0.1074	-0.2713	0.2595	-1.04547	1.92195e-27	-23.4525	-1.25193e-29	6.05721e-16	-0.00651385	0.0121848
3	rs8002366	rs7316980	13	94163503	a	g	0.1053	-0.0229	0.2609	-0.0877731	1.92082e-27	-23.4528	1.32087e-29	6.10746e-16	0.00687657	0.0121205
3	rs8002366	rs7319254	13	93893026	a	g	0.4915	0.2647	0.1585	1.67003	1.91918e-27	-23.4532	7.71446e-30	3.74173e-16	0.00401968	0.00753613
3	rs8002366	rs80316955	13	93554371	c	g	0.0176	0.4888	0.6035	0.809942	1.91892e-27	-23.4532	3.06388e-29	1.41973e-15	0.0159667	0.0282041
3	rs8002366	rs160822	13	93758316	t	c	0.1406	-0.0322	0.2309	-0.139454	1.91846e-27	-23.4533	-1.13348e-29	5.39371e-16	-0.00590828	0.0108044
3	rs8002366	rs8002505	13	93529345	t	g	0.3527	-0.0801	0.166	-0.48253	1.91593e-27	-23.4539	-8.17441e-30	3.91057e-16	-0.00426655	0.00784949
3	rs8002366	rs75828471	13	94168587	t	c	0.0426	-0.1302	0.4005	-0.325094	1.91423e-27	-23.4543	-1.97341e-29	9.22689e-16	-0.0103092	0.0183976
3	rs8002366	rs7317616	13	94105343	c	g	0.3337	-0.0146	0.1661	-0.0878989	1.91382e-27	-23.4544	-6.5945e-30	4.00102e-16	-0.00344573	0.00847184
3	rs8002366	rs9301847	13	93661677	t	c	0.0751	0.1195	0.3006	0.397538	1.91256e-27	-23.4547	-1.51258e-29	7.08071e-16	-0.00790867	0.0141279
3	rs8002366	rs7988954	13	93916353	a	g	0.091	0.3731	0.2748	1.35771	1.91199e-27	-23.4548	1.33291e-29	6.46925e-16	0.00697134	0.0130495
3	rs8002366	rs141612100	13	93794921	t	g	0.0117	0.4953	0.7498	0.660576	1.91187e-27	-23.4548	3.71e-29	1.72768e-15	0.0194051	0.0344192
3	rs8002366	rs34235868	13	93723389	a	c	0.1724	0.1896	0.211	0.898578	1.91182e-27	-23.4548	9.72344e-30	4.94619e-16	0.00508595	0.0101044
3	rs8002366	rs7334414	13	93888878	t	c	0.2027	0.1153	0.1978	0.582912	1.91158e-27	-23.4549	8.69678e-30	4.64633e-16	0.00454953	0.00960399
3	rs8002366	rs113040729	13	93651768	t	g	0.0135	-0.578	0.7021	-0.823245	1.91079e-27	-23.4551	-3.29265e-29	1.61416e-15	-0.0172318	0.0326594
3	rs8002366	rs2813593	13	94156995	a	g	0.0783	-0.2916	0.2976	-0.979839	1.90996e-27	-23.4552	-1.43819e-29	6.9113e-16	-0.00752996	0.0139065
3	rs8002366	rs920956	13	94103301	c	g	0.3609	0.0295	0.1632	0.18076	1.90969e-27	-23.4553	-5.61457e-30	3.92685e-16	-0.00294004	0.00849136
3	rs8002366	rs11840691	13	93889086	a	g	0.2027	0.1148	0.1978	0.580384	1.90923e-27	-23.4554	8.63767e-30	4.63883e-16	0.00452418	0.00960422
3	rs8002366	rs12874141	13	93721778	a	g	0.0793	0.1271	0.2946	0.431432	1.90702e-27	-23.4559	1.45812e-29	6.85765e-16	0.00764605	0.0137164
3	rs8002366	rs7986313	13	94360132	a	g	0.0453	-0.148	0.3905	-0.379001	1.90527e-27	-23.4563	1.86486e-29	8.93285e-16	0.0097879	0.0179726
3	rs8002366	rs9524253	13	94492751	a	c	0.3281	0.0733	0.1683	0.435532	1.90516e-27	-23.4563	-7.74885e-30	3.97126e-16	-0.0040673	0.00813862
3	rs8002366	rs3910919	13	94210785	a	g	0.0434	0.3	0.3941	0.761228	1.90443e-27	-23.4565	1.91842e-29	9.07341e-16	0.0100735	0.0181884
3	rs8002366	rs9556323	13	94426462	a	g	0.0273	-0.1609	0.4853	-0.331547	1.90397e-27	-23.4566	-2.37526e-29	1.13653e-15	-0.0124753	0.0228647
3	rs8002366	rs12430568	13	94001675	t	c	0.0763	-0.0448	0.298	-0.150336	1.90394e-27	-23.4566	-1.43837e-29	6.98514e-16	-0.00755472	0.0141137
3	rs8002366	rs76158101	13	94448936	a	g	0.0187	-0.0967	0.5894	-0.164065	1.90331e-27	-23.4568	2.89419e-29	1.36745e-15	0.0152061	0.0274086
3	rs8002366	rs1577099	13	93894245	t	c	0.4909	0.2619	0.1583	1.65445	1.90327e-27	-23.4568	7.4228e-30	3.70196e-16	0.00390002	0.00753624
3	rs8002366	rs317313	13	93768255	a	g	0.4867	-0.0143	0.1591	-0.0898806	1.90294e-27	-23.4568	-7.57919e-30	3.71052e-16	-0.00398288	0.00751581
3	rs8002366	rs317314	13	93767400	c	g	0.4868	-0.0142	0.1591	-0.089252	1.90231e-27	-23.457	-7.56748e-30	3.7089e-16	-0.00397805	0.00751577
3	rs8002366	rs12430581	13	94001877	t	c	0.0763	-0.0443	0.298	-0.148658	1.90223e-27	-23.457	-1.43251e-29	6.97708e-16	-0.00753069	0.0141137
3	rs8002366	rs72642618	13	93503246	t	g	0.0469	-0.0162	0.3797	-0.0426653	1.90205e-27	-23.457	1.80823e-29	8.76718e-16	0.00950677	0.0177124
3	rs8002366	rs6492664	13	94148882	a	c	0.2318	0.1827	0.1881	0.971292	1.90023e-27	-23.4575	-7.81221e-30	4.42636e-16	-0.0041112	0.00928466
3	rs8002366	rs9523969	13	93889598	a	g	0.2027	0.1128	0.1978	0.570273	1.89998e-27	-23.4575	8.40313e-30	4.60928e-16	0.00442274	0.00960513
3	rs8002366	rs72642634	13	93539189	t	c	0.0823	-0.2529	0.2887	-0.875996	1.89964e-27	-23.4576	-1.38111e-29	6.71116e-16	-0.0072704	0.0135734
3	rs8002366	rs9523972	13	93889831	t	c	0.2027	0.1127	0.1978	0.569767	1.89953e-27	-23.4576	8.39149e-30	4.60782e-16	0.00441767	0.00960517
3	rs8002366	rs3848066	13	94290008	t	c	0.3909	0.0557	0.1627	0.342348	1.89943e-27	-23.4576	-7.512e-30	3.79843e-16	-0.00395486	0.00776653
3	rs8002366	rs117500978	13	94392019	a	c	0.0127	0.0119	0.7111	0.0167346	1.89943e-27	-23.4576	3.44581e-29	1.6485e-15	0.0181413	0.0331905
3	rs8002366	rs9561279	13	93865685	a	c	0.2827	-0.0565	0.1763	-0.320476	1.8994e-27	-23.4576	-7.66818e-30	4.12686e-16	-0.00403716	0.00856543
3	rs8002366	rs74578680	13	94228766	a	g	0.0176	-0.5452	0.6199	-0.879497	1.89882e-27	-23.4578	-2.90319e-29	1.40158e-15	-0.0152894	0.028298
3	rs8002366	rs79041129	13	94111963	t	c	0.0381	0.2452	0.4145	0.591556	1.89842e-27	-23.4579	1.94973e-29	9.65354e-16	0.0102703	0.0196318
3	rs8002366	rs75883769	13	94008291	a	g	0.0157	0.4771	0.6539	0.729622	1.8971e-27	-23.4582	3.07219e-29	1.48097e-15	0.0161942	0.0298976
3	rs8002366	rs112729747	13	94002494	t	c	0.0762	-0.0427	0.2981	-0.143241	1.89679e-27	-23.4582	-1.41455e-29	6.95542e-16	-0.00745759	0.0141222
3	rs8002366	rs4773727	13	93944582	t	c	0.1217	-0.0905	0.2419	-0.374122	1.89658e-27	-23.4583	-1.15457e-29	5.63582e-16	-0.00608765	0.0114198
3	rs8002366	rs973303	13	94101539	t	g	0.3598	0.0304	0.1632	0.186275	1.89596e-27	-23.4584	-5.36845e-30	3.8885e-16	-0.00283153	0.00846956
3	rs8002366	rs117342357	13	93933116	t	c	0.0185	-0.2669	0.603	-0.44262	1.89485e-27	-23.4587	-2.74896e-29	1.36797e-15	-0.0145075	0.027877
3	rs8002366	rs78904457	13	93543855	a	t	0.0821	-0.2524	0.2897	-0.871246	1.89483e-27	-23.4587	-1.36679e-29	6.69674e-16	-0.00721326	0.0135884
3	rs8002366	rs12430181	13	94007515	a	g	0.0762	-0.0412	0.2975	-0.138487	1.89207e-27	-23.4593	-1.39814e-29	6.93298e-16	-0.00738947	0.0141222
3	rs8002366	rs142140808	13	93792305	t	c	0.0116	-0.3355	0.7536	-0.445196	1.89115e-27	-23.4595	-3.55369e-29	1.71185e-15	-0.0187912	0.0345895
3	rs8002366	rs571466	13	93705453	a	t	0.4529	-0.1524	0.1584	-0.962121	1.89078e-27	-23.4596	-7.56286e-30	3.67786e-16	-0.00399986	0.0074526
3	rs8002366	rs4322535	13	94421667	a	g	0.0335	-0.2262	0.4423	-0.511418	1.89034e-27	-23.4597	2.11804e-29	1.02094e-15	0.0112046	0.0206363
3	rs8002366	rs319579	13	93781335	t	c	0.4865	-0.0137	0.1586	-0.0863808	1.88978e-27	-23.4599	-7.3229e-30	3.67754e-16	-0.00387501	0.00751998
3	rs8002366	rs12430764	13	93896935	a	g	0.4911	0.2613	0.1584	1.64962	1.88969e-27	-23.4599	7.13794e-30	3.66863e-16	0.0037773	0.00754683
3	rs8002366	rs7997500	13	94226586	t	c	0.1539	-0.2051	0.2198	-0.933121	1.88965e-27	-23.4599	-1.03369e-29	5.0749e-16	-0.00547027	0.0103135
3	rs8002366	rs9561308	13	93968925	a	g	0.2531	-0.1212	0.1828	-0.66302	1.88751e-27	-23.4604	8.00188e-30	4.23832e-16	0.00423938	0.0087862
3	rs8002366	rs17267829	13	94186666	a	g	0.0215	0.3179	0.5522	0.575697	1.88717e-27	-23.4605	2.53133e-29	1.26229e-15	0.0134134	0.0257759
3	rs8002366	rs112291348	13	93708678	t	c	0.022	-1.0734	0.5392	-1.99073	1.88701e-27	-23.4605	-2.49574e-29	1.24358e-15	-0.0132258	0.0253894
3	rs8002366	rs61964212	13	93748652	a	c	0.2297	0.1216	0.1935	0.628424	1.88672e-27	-23.4606	-8.55222e-30	4.37122e-16	-0.00453285	0.00898483
3	rs8002366	rs320073	13	93860816	t	g	0.0123	0.8969	1.2219	0.734021	1.88578e-27	-23.4608	3.34901e-29	1.65831e-15	0.0177592	0.0338067
3	rs8002366	rs16948658	13	93996220	t	c	0.0763	-0.0408	0.298	-0.136913	1.88561e-27	-23.4608	-1.37681e-29	6.89728e-16	-0.00730166	0.0141059
3	rs8002366	rs61974545	13	93625359	a	g	0.1941	-0.0243	0.2017	-0.120476	1.88491e-27	-23.461	-9.2952e-30	4.6272e-16	-0.00493138	0.00944843
3	rs8002366	rs8000028	13	94149120	a	c	0.2317	0.1862	0.1881	0.989899	1.88452e-27	-23.4611	-7.40332e-30	4.37707e-16	-0.00392849	0.00928606
3	rs8002366	rs77522368	13	94290563	a	t	0.0144	-0.2462	0.6739	-0.365336	1.88403e-27	-23.4612	-3.0918e-29	1.53364e-15	-0.0164106	0.0312906
3	rs8002366	rs4556668	13	94422480	a	g	0.0335	-0.2301	0.4428	-0.519648	1.88214e-27	-23.4616	2.0767e-29	1.01521e-15	0.0110337	0.0206363
3	rs8002366	rs4534700	13	94422465	a	t	0.0335	-0.2303	0.4428	-0.520099	1.88169e-27	-23.4617	2.07444e-29	1.0149e-15	0.0110244	0.0206363
3	rs8002366	rs2038724	13	93975902	a	g	0.1063	0.1976	0.2614	0.75593	1.88152e-27	-23.4618	-5.70702e-30	6.00262e-16	-0.0030332	0.0135019
3	rs8002366	rs111484143	13	93687655	c	g	0.08	-0.1664	0.296	-0.562162	1.87973e-27	-23.4622	-1.31278e-29	6.71956e-16	-0.00698384	0.0138359
3	rs8002366	rs11617308	13	94108547	t	c	0.2884	0.0669	0.1749	0.382504	1.87953e-27	-23.4622	-6.49371e-30	4.05975e-16	-0.00345497	0.00870364
3	rs8002366	rs11618186	13	93628137	t	c	0.1934	-0.0232	0.202	-0.114851	1.87945e-27	-23.4622	-9.1798e-30	4.61608e-16	-0.00488429	0.00946141
3	rs8002366	rs9516291	13	94450850	a	g	0.2958	-0.1922	0.1732	-1.1097	1.87937e-27	-23.4623	-7.24817e-30	4.00685e-16	-0.00385671	0.00839957
3	rs8002366	rs9516198	13	93897039	a	g	0.2029	0.1058	0.1975	0.535696	1.8789e-27	-23.4624	7.7855e-30	4.5407e-16	0.00414365	0.00962103
3	rs8002366	rs8181827	13	93514879	t	c	0.0792	-0.1469	0.3043	-0.482747	1.87771e-27	-23.4626	-1.36037e-29	6.72743e-16	-0.00724484	0.013731
3	rs8002366	rs9516149	13	93663214	a	c	0.0751	0.1299	0.3004	0.432423	1.87732e-27	-23.4627	-1.3914e-29	6.91256e-16	-0.00741163	0.0141279
3	rs8002366	rs3898859	13	94253329	a	g	0.3916	0.1556	0.1634	0.952264	1.8766e-27	-23.4629	7.37412e-30	3.71808e-16	0.00392952	0.00763052
3	rs8002366	rs453067	13	93796560	a	g	0.4871	-0.0062	0.1593	-0.0389203	1.87653e-27	-23.4629	-7.10814e-30	3.64284e-16	-0.00378792	0.00750793
3	rs8002366	rs35680959	13	94005026	a	c	0.0763	-0.0362	0.2968	-0.121968	1.87609e-27	-23.463	-1.34111e-29	6.85258e-16	-0.00714842	0.0141137
3	rs8002366	rs116986423	13	93749679	a	c	0.0191	0.4852	0.579	0.837997	1.87592e-27	-23.463	-2.69662e-29	1.3298e-15	-0.0143749	0.0271299
3	rs8002366	rs143711181	13	93646708	t	c	0.0191	0.4287	0.5891	0.72772	1.87545e-27	-23.4632	2.50304e-29	1.32773e-15	0.0133463	0.0276016
3	rs8002366	rs147912400	13	94165358	c	g	0.0109	-0.4745	1.0753	-0.441272	1.87451e-27	-23.4634	-3.52996e-29	1.745e-15	-0.0188313	0.0356345
3	rs8002366	rs160813	13	93785289	t	g	0.4865	-0.0062	0.1593	-0.0389203	1.87303e-27	-23.4637	-7.02682e-30	3.63448e-16	-0.00375157	0.00751333
3	rs8002366	rs35005022	13	93748554	t	c	0.4957	-0.0463	0.1617	-0.286333	1.87296e-27	-23.4637	-7.15947e-30	3.62727e-16	-0.00382255	0.00745895
3	rs8002366	rs16948469	13	93869041	t	c	0.0115	0.9216	1.2802	0.719888	1.87274e-27	-23.4638	3.36557e-29	1.69837e-15	0.0179713	0.0348892
3	rs8002366	rs2389050	13	94465776	t	c	0.3747	-0.1272	0.1626	-0.782288	1.87254e-27	-23.4638	-7.45881e-30	3.73624e-16	-0.00398326	0.00766042
3	rs8002366	rs9523828	13	93563930	a	g	0.3653	0.1731	0.1647	1.051	1.87135e-27	-23.4641	7.39543e-30	3.75427e-16	0.00395192	0.00772656
3	rs8002366	rs161005	13	93795285	a	g	0.487	-0.0054	0.1593	-0.0338983	1.87106e-27	-23.4642	-6.99543e-30	3.62918e-16	-0.00373875	0.00751096
3	rs8002366	rs74479648	13	94165529	t	c	0.0533	0.2631	0.3562	0.73863	1.86986e-27	-23.4645	4.8049e-30	8.148e-16	0.00256966	0.0186668
3	rs8002366	rs75401783	13	93660408	t	c	0.0185	0.3754	0.6101	0.615309	1.869e-27	-23.4647	2.66952e-29	1.3393e-15	0.0142831	0.0274902
3	rs8002366	rs885191	13	94437959	a	t	0.2959	-0.1903	0.1734	-1.09746	1.86867e-27	-23.4647	-7.00695e-30	3.97597e-16	-0.0037497	0.00839859
3	rs8002366	rs1888228	13	94444120	a	t	0.2958	-0.1902	0.1734	-1.09689	1.86818e-27	-23.4648	-6.99639e-30	3.97494e-16	-0.00374504	0.00839941
3	rs8002366	rs78472126	13	93976141	t	c	0.0205	0.3713	0.5743	0.646526	1.86759e-27	-23.465	-2.47118e-29	1.27858e-15	-0.0132319	0.0264622
3	rs8002366	rs58841131	13	93527402	a	g	0.0823	-0.2431	0.2889	-0.841468	1.86595e-27	-23.4654	-1.26827e-29	6.5573e-16	-0.00679691	0.0135734
3	rs8002366	rs317311	13	93782314	a	g	0.4865	-0.0054	0.1593	-0.0338983	1.8658e-27	-23.4654	-6.88145e-30	3.61617e-16	-0.0036882	0.00751554
3	rs8002366	rs9561441	13	94426306	a	g	0.0276	-0.139	0.4822	-0.288262	1.86507e-27	-23.4656	-2.14871e-29	1.10053e-15	-0.0115208	0.0227303
3	rs8002366	rs9523885	13	93655092	a	t	0.0706	0.1886	0.3095	0.60937	1.86466e-27	-23.4657	-1.39235e-29	7.04997e-16	-0.00746706	0.0145186
3	rs8002366	rs161004	13	93792936	a	g	0.4871	-0.0042	0.1593	-0.0263653	1.86413e-27	-23.4658	-6.86223e-30	3.61143e-16	-0.0036812	0.00751092
3	rs8002366	rs319585	13	93795641	a	t	0.4873	-0.0034	0.1593	-0.0213434	1.86218e-27	-23.4662	-6.83096e-30	3.60622e-16	-0.00366826	0.0075087
3	rs8002366	rs9556294	13	94107987	a	c	0.3303	0.017	0.1668	0.101918	1.86174e-27	-23.4663	-5.1611e-30	3.86141e-16	-0.0027722	0.00850907
3	rs8002366	rs160146	13	93651664	t	g	0.2835	0.05	0.1772	0.282167	1.86151e-27	-23.4664	7.65802e-30	3.99249e-16	0.00411387	0.00828887
3	rs8002366	rs317310	13	93790603	a	g	0.4871	-0.0042	0.1593	-0.0263653	1.8615e-27	-23.4664	-6.80475e-30	3.60486e-16	-0.00365552	0.00751309
3	rs8002366	rs7994290	13	94433190	a	c	0.3778	-0.1258	0.1627	-0.773202	1.86071e-27	-23.4666	-7.23385e-30	3.69915e-16	-0.00388769	0.00764371
3	rs8002366	rs17267794	13	94109857	a	c	0.2884	0.0704	0.1749	0.402516	1.85968e-27	-23.4668	-6.00629e-30	3.99978e-16	-0.00322975	0.00869456
3	rs8002366	rs9301891	13	94173688	t	g	0.302	0.1241	0.1715	0.723615	1.85878e-27	-23.467	-6.97158e-30	3.9349e-16	-0.00375062	0.00832056
3	rs8002366	rs2572970	13	93596561	a	g	0.23	-0.156	0.1904	-0.819328	1.85811e-27	-23.4672	-8.19252e-30	4.25565e-16	-0.00440905	0.00883332
3	rs8002366	rs143133587	13	94192433	t	g	0.0111	-0.04	0.8487	-0.0471309	1.85772e-27	-23.4673	-3.17178e-29	1.71488e-15	-0.0170735	0.0359377
3	rs8002366	rs1323982	13	94062868	t	c	0.1195	0.1357	0.2474	0.548504	1.85713e-27	-23.4674	1.00308e-29	5.54216e-16	0.00540121	0.0116713
3	rs8002366	rs2590506	13	94091262	t	c	0.3592	0.0416	0.1637	0.254123	1.8551e-27	-23.4679	-4.08099e-30	3.77034e-16	-0.00219987	0.00847287
3	rs8002366	rs73630975	13	93502910	t	g	0.0355	0.5767	0.4292	1.34366	1.85404e-27	-23.4681	1.82229e-29	9.64688e-16	0.00982876	0.020133
3	rs8002366	rs11617476	13	94124745	t	c	0.2029	0.0887	0.1957	0.453245	1.85283e-27	-23.4684	-7.61268e-30	4.47192e-16	-0.00410869	0.0095421
3	rs8002366	rs78719428	13	93793894	a	g	0.057	-0.0157	0.3467	-0.0452841	1.85249e-27	-23.4685	-1.4922e-29	7.70307e-16	-0.00805512	0.0159821
3	rs8002366	rs74108037	13	93888551	t	c	0.0184	-0.1529	0.5901	-0.259109	1.85178e-27	-23.4687	2.47398e-29	1.33208e-15	0.01336	0.027924
3	rs8002366	rs1411506	13	94461445	c	g	0.3751	-0.1242	0.1627	-0.763368	1.85174e-27	-23.4687	-7.06296e-30	3.68135e-16	-0.00381423	0.0076576
3	rs8002366	rs61964183	13	94103678	a	g	0.2888	0.0749	0.1747	0.428735	1.85141e-27	-23.4688	-5.65014e-30	3.97436e-16	-0.0030518	0.00871796
3	rs8002366	rs143872144	13	94197611	t	c	0.0111	0.6243	1.0638	0.586858	1.85007e-27	-23.4691	3.2789e-29	1.69956e-15	0.0177231	0.0353156
3	rs8002366	rs11619626	13	94124734	a	g	0.2029	0.0894	0.1957	0.456822	1.84995e-27	-23.4691	-7.53524e-30	4.46244e-16	-0.00407321	0.0095421
3	rs8002366	rs143133637	13	94234420	a	g	0.0125	-0.3075	0.735	-0.418367	1.84825e-27	-23.4695	-3.05715e-29	1.60172e-15	-0.0165408	0.0333837
3	rs8002366	rs306670	13	93582180	t	c	0.4397	0.0151	0.1607	0.0939639	1.84792e-27	-23.4696	6.64757e-30	3.59446e-16	0.00359732	0.00754826
3	rs8002366	rs4548730	13	94159903	a	g	0.1029	-0.0223	0.2633	-0.0846943	1.84735e-27	-23.4697	1.11724e-29	5.86375e-16	0.00604781	0.012229
3	rs8002366	rs75789459	13	94166977	a	g	0.0302	-0.0279	0.4704	-0.0593112	1.84654e-27	-23.4699	-5.64918e-30	1.05029e-15	-0.00305932	0.0242494
3	rs8002366	rs77468740	13	93929157	t	c	0.0398	-0.3136	0.4141	-0.757305	1.84583e-27	-23.4701	4.56382e-30	9.19732e-16	0.0024725	0.0212642
3	rs8002366	rs308232	13	93652965	t	g	0.023	0.5415	0.5594	0.968001	1.8442e-27	-23.4705	2.21044e-29	1.18273e-15	0.0119859	0.0247962
3	rs8002366	rs4622388	13	94428051	a	g	0.0335	-0.2502	0.4443	-0.563133	1.84145e-27	-23.4711	1.86561e-29	9.8651e-16	0.0101312	0.0206363
3	rs8002366	rs319514	13	93746969	a	c	0.4448	-0.0159	0.1595	-0.0996865	1.84048e-27	-23.4713	-6.44601e-30	3.57039e-16	-0.00350235	0.00754958
3	rs8002366	rs79002513	13	94184677	a	g	0.0216	0.1385	0.5586	0.247941	1.84037e-27	-23.4714	-1.2531e-29	1.23187e-15	-0.00680894	0.0278963
3	rs8002366	rs1326108	13	93512923	a	g	0.4578	0.0288	0.1595	0.180564	1.84015e-27	-23.4714	6.50393e-30	3.55695e-16	0.00353446	0.00750082
3	rs8002366	rs7327706	13	93697037	t	c	0.3607	0.1761	0.1641	1.07313	1.83907e-27	-23.4717	6.60675e-30	3.68189e-16	0.00359245	0.00779791
3	rs8002366	rs12867297	13	94012914	a	g	0.0661	-0.0292	0.3182	-0.0917662	1.8386e-27	-23.4718	-1.27715e-29	7.13093e-16	-0.00694631	0.0151102
3	rs8002366	rs1360819	13	93554184	t	c	0.0914	-0.0503	0.2762	-0.182114	1.83792e-27	-23.4719	-1.12385e-29	6.1404e-16	-0.0061148	0.0129521
3	rs8002366	rs78015250	13	94016967	t	c	0.0662	-0.0288	0.3182	-0.0905091	1.83754e-27	-23.472	-1.27197e-29	7.12042e-16	-0.00692214	0.0150996
3	rs8002366	rs12427984	13	94012723	t	g	0.0662	-0.0288	0.3183	-0.0904807	1.83752e-27	-23.472	-1.27188e-29	7.1203e-16	-0.0069217	0.0150996
3	rs8002366	rs7327887	13	93697129	t	c	0.3607	0.1758	0.1641	1.0713	1.83751e-27	-23.472	6.57459e-30	3.67774e-16	0.00357799	0.00779791
3	rs8002366	rs1927690	13	94257852	c	g	0.0852	-0.2391	0.2882	-0.829632	1.83739e-27	-23.4721	-1.15074e-29	6.32747e-16	-0.00626292	0.013367
3	rs8002366	rs139749729	13	93890862	t	c	0.0498	-0.0089	0.3743	-0.0237777	1.83606e-27	-23.4724	-1.52011e-29	8.11355e-16	-0.0082792	0.0170292
3	rs8002366	rs11839320	13	94208178	t	c	0.2682	-0.2283	0.1786	-1.27828	1.83573e-27	-23.4725	7.0597e-30	4.00452e-16	0.00384573	0.00851859
3	rs8002366	rs7996591	13	93706644	a	g	0.2544	0.1143	0.1808	0.63219	1.83507e-27	-23.4726	-6.91685e-30	4.07343e-16	-0.00376926	0.00873002
3	rs8002366	rs3953581	13	93816321	c	g	0.2915	-0.0873	0.1759	-0.496305	1.83441e-27	-23.4728	-6.60467e-30	3.88928e-16	-0.00360044	0.00833647
3	rs8002366	rs61976291	13	93706866	t	g	0.2545	0.1138	0.1807	0.629773	1.83414e-27	-23.4728	-6.8949e-30	4.07003e-16	-0.0037592	0.00872835
3	rs8002366	rs35985789	13	94363735	t	c	0.1627	-0.1721	0.2178	-0.790174	1.83411e-27	-23.4728	-8.65285e-30	4.77347e-16	-0.00471773	0.0100984
3	rs8002366	rs9589670	13	93667885	a	g	0.1862	0.176	0.2045	0.860636	1.83345e-27	-23.473	7.59836e-30	4.53466e-16	0.0041443	0.0097458
3	rs8002366	rs2038725	13	94012011	t	c	0.0662	-0.0267	0.3182	-0.0839095	1.83204e-27	-23.4733	-1.2496e-29	7.09178e-16	-0.00682081	0.0150996
3	rs8002366	rs1323976	13	94013348	a	t	0.0662	-0.0267	0.3183	-0.0838831	1.83202e-27	-23.4733	-1.24951e-29	7.09167e-16	-0.00682041	0.0150996
3	rs8002366	rs2388945	13	93503930	t	c	0.0141	-0.2632	0.7013	-0.375303	1.8318e-27	-23.4734	-2.76951e-29	1.49126e-15	-0.015119	0.0313919
3	rs8002366	rs9561454	13	94474943	a	t	0.028	-0.1191	0.482	-0.247095	1.83161e-27	-23.4734	-1.90612e-29	1.06787e-15	-0.0104068	0.022678
3	rs8002366	rs2182370	13	93542110	t	c	0.0914	-0.0479	0.2762	-0.173425	1.83052e-27	-23.4737	-1.0985e-29	6.10739e-16	-0.00600104	0.0129521
3	rs8002366	rs9301908	13	94431085	a	g	0.3725	-0.1243	0.1633	-0.761176	1.82949e-27	-23.4739	-6.635e-30	3.62806e-16	-0.00362669	0.00766779
3	rs8002366	rs58442429	13	94111424	a	g	0.2884	0.0784	0.1749	0.448256	1.82916e-27	-23.474	-5.13168e-30	3.90733e-16	-0.00280549	0.00869456
3	rs8002366	rs117264532	13	94096015	a	g	0.0379	0.2165	0.4149	0.521812	1.82706e-27	-23.4745	1.59508e-29	9.19911e-16	0.00873033	0.019671
3	rs8002366	rs9301852	13	93696504	t	g	0.3607	0.1737	0.1641	1.0585	1.82682e-27	-23.4746	6.35146e-30	3.6492e-16	0.00347679	0.0077979
3	rs8002366	rs9301853	13	93696531	t	c	0.3607	0.1737	0.1641	1.0585	1.82682e-27	-23.4746	6.35146e-30	3.6492e-16	0.00347679	0.0077979
3	rs8002366	rs76352577	13	94120147	t	c	0.0479	0.064	0.3722	0.171951	1.82633e-27	-23.4747	1.43004e-29	8.22774e-16	0.00783011	0.0175885
3	rs8002366	rs72643197	13	94472252	t	g	0.0372	0.1845	0.4207	0.438555	1.82633e-27	-23.4747	1.6866e-29	9.25486e-16	0.00923493	0.0195884
3	rs8002366	rs9301850	13	93696337	t	c	0.3607	0.1736	0.1641	1.05789	1.82632e-27	-23.4747	6.34092e-30	3.64786e-16	0.00347197	0.0077979
3	rs8002366	rs72642621	13	93512113	a	c	0.0825	-0.2298	0.2885	-0.796534	1.82628e-27	-23.4747	-1.12753e-29	6.36663e-16	-0.0061739	0.0135584
3	rs8002366	rs55757510	13	93755048	a	g	0.2761	0.149	0.18	0.827778	1.82612e-27	-23.4747	6.94563e-30	3.91921e-16	0.00380349	0.00834552
3	rs8002366	rs191157	13	93791745	t	c	0.487	0.0024	0.1593	0.0150659	1.82603e-27	-23.4748	-6.097e-30	3.51329e-16	-0.00333894	0.00751314
3	rs8002366	rs9561187	13	93549432	t	g	0.0914	-0.0464	0.2762	-0.167994	1.82598e-27	-23.4748	-1.0828e-29	6.0871e-16	-0.00592994	0.012952
3	rs8002366	rs148745769	13	94359018	a	t	0.0374	-0.1031	0.4339	-0.237612	1.82582e-27	-23.4748	-1.67417e-29	9.23374e-16	-0.00916941	0.0195679
3	rs8002366	rs4491363	13	94156424	a	g	0.0784	-0.2619	0.2974	-0.880632	1.82512e-27	-23.475	-1.13743e-29	6.50929e-16	-0.00623209	0.0139038
3	rs8002366	rs2182369	13	93549073	t	g	0.0914	-0.046	0.2762	-0.166546	1.82478e-27	-23.4751	-1.07862e-29	6.08173e-16	-0.00591098	0.012952
3	rs8002366	rs9301851	13	93696438	a	g	0.3607	0.1732	0.1641	1.05545	1.82433e-27	-23.4752	6.29883e-30	3.64253e-16	0.00345269	0.0077979
3	rs8002366	rs160106	13	93646888	t	c	0.476	-0.1395	0.1597	-0.873513	1.8239e-27	-23.4753	-6.19737e-30	3.49977e-16	-0.00339786	0.00745718
3	rs8002366	rs9523880	13	93641753	t	g	0.1651	0.0083	0.2155	0.0385151	1.82388e-27	-23.4753	-8.36087e-30	4.71919e-16	-0.00458411	0.0100545
3	rs8002366	rs9516153	13	93696016	a	c	0.3607	0.1731	0.1641	1.05484	1.82383e-27	-23.4753	6.28833e-30	3.6412e-16	0.00344787	0.0077979
3	rs8002366	rs111635910	13	93876300	a	g	0.018	0.4611	0.6141	0.750855	1.82315e-27	-23.4754	1.93194e-29	1.31636e-15	0.0105968	0.0289508
3	rs8002366	rs9516152	13	93695970	a	c	0.3607	0.1729	0.1641	1.05363	1.82284e-27	-23.4755	6.26735e-30	3.63855e-16	0.00343824	0.0077979
3	rs8002366	rs56259880	13	94121434	t	c	0.1179	0.0865	0.2469	0.350344	1.82269e-27	-23.4756	-9.16471e-30	5.4419e-16	-0.00502813	0.011713
3	rs8002366	rs9523881	13	93643214	a	g	0.1648	0.0088	0.2157	0.0407974	1.82201e-27	-23.4757	-8.31608e-30	4.71611e-16	-0.00456424	0.0100618
3	rs8002366	rs75157451	13	93811474	t	g	0.0568	-0.0015	0.3477	-0.00431406	1.82176e-27	-23.4758	-1.36755e-29	7.54695e-16	-0.00750677	0.0160092
3	rs8002366	rs7322845	13	94155770	a	g	0.0784	-0.263	0.2975	-0.884034	1.82143e-27	-23.4759	-1.12534e-29	6.49124e-16	-0.0061783	0.0138983
3	rs8002366	rs9589682	13	93829629	t	g	0.1686	0.1224	0.2144	0.570896	1.821e-27	-23.476	7.45885e-30	4.6752e-16	0.00409601	0.0101613
3	rs8002366	rs2892647	13	93503647	a	g	0.0355	0.5601	0.4291	1.30529	1.82084e-27	-23.476	1.64775e-29	9.41888e-16	0.0090494	0.0201328
3	rs8002366	rs78755892	13	93745242	a	g	0.0116	-0.3751	0.7573	-0.495312	1.82056e-27	-23.4761	-2.45214e-29	1.63214e-15	-0.0134692	0.0358023
3	rs8002366	rs9561399	13	94226461	a	g	0.0493	-0.0204	0.3665	-0.0556617	1.82034e-27	-23.4761	1.42846e-29	8.06893e-16	0.0078472	0.0172072
3	rs8002366	rs3848059	13	94209688	t	c	0.3626	0.2427	0.1645	1.47538	1.81943e-27	-23.4763	6.10398e-30	3.6252e-16	0.00335489	0.00780876
3	rs8002366	rs61974548	13	93633905	t	g	0.193	-0.0095	0.2023	-0.04696	1.81941e-27	-23.4763	-7.70974e-30	4.42491e-16	-0.00423749	0.00946888
3	rs8002366	rs117736537	13	93749447	a	g	0.0186	0.5295	0.5873	0.901584	1.81882e-27	-23.4765	-2.32904e-29	1.29315e-15	-0.0128052	0.0274852
3	rs8002366	rs56386425	13	94322984	t	c	0.0379	-0.2021	0.4166	-0.485118	1.81866e-27	-23.4765	-1.63645e-29	9.11901e-16	-0.00899812	0.0193978
3	rs8002366	rs9523894	13	93691002	t	c	0.0759	0.1471	0.2979	0.49379	1.81845e-27	-23.4766	-1.1733e-29	6.59375e-16	-0.00645219	0.0140521
3	rs8002366	rs140134477	13	94086029	t	c	0.0193	0.0669	0.5947	0.112494	1.81801e-27	-23.4767	2.24852e-29	1.26645e-15	0.012368	0.0270048
3	rs8002366	rs72642662	13	93601884	t	c	0.1083	0.0315	0.2568	0.122664	1.81785e-27	-23.4767	9.80755e-30	5.61057e-16	0.00539514	0.0120023
3	rs8002366	rs17188760	13	93613682	a	t	0.1153	0.1698	0.2513	0.675686	1.81756e-27	-23.4768	9.17151e-30	5.45928e-16	0.00504605	0.0117692
3	rs8002366	rs7325380	13	93958667	a	t	0.2569	-0.2102	0.182	-1.15495	1.81604e-27	-23.4771	6.15433e-30	4.00618e-16	0.00338888	0.0087688
3	rs8002366	rs11620241	13	93719982	t	c	0.1785	0.1678	0.208	0.806731	1.81599e-27	-23.4772	7.08876e-30	4.55251e-16	0.00390353	0.00994433
3	rs8002366	rs75350737	13	93702077	c	g	0.0204	0.3515	0.5732	0.613224	1.8135e-27	-23.4777	2.13995e-29	1.22764e-15	0.0118001	0.0263022
3	rs8002366	rs72643104	13	94366795	t	c	0.038	0.1844	0.4145	0.444873	1.81319e-27	-23.4778	1.60721e-29	9.07108e-16	0.00886398	0.0193711
3	rs8002366	rs4144545	13	94385361	t	c	0.0536	0.2364	0.3552	0.665541	1.81298e-27	-23.4779	1.25398e-29	7.71637e-16	0.00691665	0.0167506
3	rs8002366	rs1326105	13	93510771	t	c	0.1323	-0.0998	0.2345	-0.425586	1.81217e-27	-23.4781	-8.98837e-30	5.117e-16	-0.00496	0.0109493
3	rs8002366	rs9556229	13	93504531	t	g	0.1326	-0.0997	0.2343	-0.425523	1.81212e-27	-23.4781	-8.97823e-30	5.1119e-16	-0.00495455	0.0109388
3	rs8002366	rs116972505	13	93567069	a	t	0.0109	0.489	0.8543	0.572398	1.81182e-27	-23.4782	2.94062e-29	1.66841e-15	0.0162302	0.0356782
3	rs8002366	rs9556233	13	93538219	a	t	0.0914	-0.0414	0.2754	-0.150327	1.81166e-27	-23.4782	-1.0324e-29	6.02283e-16	-0.00569865	0.012952
3	rs8002366	rs76939022	13	93675891	t	c	0.0164	0.0861	0.6301	0.136645	1.81113e-27	-23.4783	2.01075e-29	1.3686e-15	0.0111022	0.0301819
3	rs8002366	rs161002	13	93790230	t	c	0.4872	0.0059	0.1593	0.037037	1.81094e-27	-23.4784	-5.78952e-30	3.47376e-16	-0.00319697	0.00751089
3	rs8002366	rs61964252	13	94225450	a	g	0.1188	0.4467	0.2504	1.78395	1.81029e-27	-23.4785	8.52021e-30	5.34459e-16	0.00470654	0.0116464
3	rs8002366	rs61964206	13	94111100	a	g	0.2881	0.084	0.175	0.48	1.81009e-27	-23.4786	-4.54574e-30	3.85005e-16	-0.00251133	0.00869388
3	rs8002366	rs111279728	13	93571216	a	g	0.1446	-0.0308	0.2279	-0.135147	1.81004e-27	-23.4786	-8.31828e-30	4.92921e-16	-0.00459562	0.0106356
3	rs8002366	rs3848065	13	94283991	a	g	0.4091	0.026	0.1609	0.161591	1.80976e-27	-23.4786	-5.89007e-30	3.52871e-16	-0.00325461	0.00762962
3	rs8002366	rs72633945	13	93878289	c	g	0.1364	0.3293	0.2361	1.39475	1.80907e-27	-23.4788	8.54162e-30	5.03321e-16	0.00472154	0.0108509
3	rs8002366	rs7333716	13	94192663	t	g	0.0861	0.169	0.2862	0.590496	1.80859e-27	-23.4789	-6.72743e-30	6.2155e-16	-0.00371971	0.014134
3	rs8002366	rs17189012	13	94084004	t	c	0.2899	0.0864	0.1751	0.493432	1.80775e-27	-23.4791	-4.33042e-30	3.83618e-16	-0.00239548	0.00869877
3	rs8002366	rs34916241	13	93738619	t	g	0.1622	-0.0589	0.2146	-0.274464	1.80729e-27	-23.4792	-8.073e-30	4.68853e-16	-0.0044669	0.0100835
3	rs8002366	rs74108032	13	93883763	a	g	0.018	-0.1874	0.5964	-0.314219	1.8068e-27	-23.4794	2.15446e-29	1.30259e-15	0.0119242	0.0282294
3	rs8002366	rs7993191	13	93654782	a	c	0.1862	0.169	0.2048	0.825195	1.80668e-27	-23.4794	6.84629e-30	4.44459e-16	0.00378942	0.00974581
3	rs8002366	rs72642664	13	93601895	a	g	0.1083	0.0277	0.2568	0.107866	1.80611e-27	-23.4795	9.42019e-30	5.56161e-16	0.00521575	0.0120024
3	rs8002366	rs1333464	13	93831475	t	c	0.1396	0.1827	0.2283	0.800263	1.80534e-27	-23.4797	8.47871e-30	4.97464e-16	0.00469647	0.0107247
3	rs8002366	rs142932225	13	93728008	t	g	0.0188	-0.1561	0.5934	-0.26306	1.80449e-27	-23.4799	-2.18e-29	1.26949e-15	-0.012081	0.0273343
3	rs8002366	rs9516252	13	94201667	a	g	0.272	0.2135	0.1782	1.19809	1.80348e-27	-23.4802	5.56161e-30	3.8798e-16	0.00308383	0.00859976
3	rs8002366	rs66958544	13	93710064	a	t	0.1785	0.164	0.208	0.788462	1.80303e-27	-23.4803	6.70035e-30	4.50778e-16	0.00371616	0.00994433
3	rs8002366	rs36071455	13	93710205	t	g	0.1785	0.164	0.208	0.788462	1.80303e-27	-23.4803	6.70035e-30	4.50778e-16	0.00371616	0.00994433
3	rs8002366	rs1814020	13	93522802	t	c	0.3706	0.0444	0.1642	0.270402	1.80298e-27	-23.4803	5.7199e-30	3.57408e-16	0.00317247	0.00779648
3	rs8002366	rs9516292	13	94452848	t	g	0.3752	-0.1152	0.1625	-0.708923	1.8021e-27	-23.4805	-6.06264e-30	3.55069e-16	-0.0033642	0.00765778
3	rs8002366	rs2840032	13	93692510	a	g	0.0763	0.1531	0.2976	0.514449	1.802e-27	-23.4805	-1.10728e-29	6.49732e-16	-0.00614474	0.0140182
3	rs8002366	rs9516151	13	93690860	a	g	0.0759	0.1535	0.298	0.515101	1.80149e-27	-23.4806	-1.10798e-29	6.51053e-16	-0.00615035	0.0140521
3	rs8002366	rs61964181	13	94099179	t	c	0.288	0.0864	0.1749	0.493997	1.79984e-27	-23.481	-4.19574e-30	3.8188e-16	-0.00233118	0.0086943
3	rs8002366	rs9589773	13	94219479	t	c	0.2624	-0.0889	0.18	-0.493889	1.7995e-27	-23.4811	6.58055e-30	3.9134e-16	0.00365688	0.00846953
3	rs8002366	rs116885352	13	94223840	a	g	0.0102	1.6391	1.4453	1.13409	1.79932e-27	-23.4812	-2.70078e-29	1.71972e-15	-0.01501	0.0376607
3	rs8002366	rs66683639	13	93656262	t	g	0.1858	0.1666	0.2047	0.813874	1.79871e-27	-23.4813	6.61766e-30	4.42124e-16	0.0036791	0.0097539
3	rs8002366	rs11070051	13	93857097	a	g	0.295	-0.0256	0.1742	-0.146958	1.79696e-27	-23.4817	-5.01648e-30	3.77686e-16	-0.00279165	0.00846102
3	rs8002366	rs9523924	13	93765210	a	g	0.485	0.0069	0.1591	0.043369	1.79683e-27	-23.4818	-5.41805e-30	3.43813e-16	-0.00301533	0.00752956
3	rs8002366	rs7319617	13	93560051	a	c	0.4648	0.0175	0.1592	0.109925	1.79681e-27	-23.4818	5.57082e-30	3.44135e-16	0.00310039	0.0075032
3	rs8002366	rs10492625	13	93661181	a	g	0.1863	0.1659	0.2046	0.81085	1.79663e-27	-23.4818	6.54876e-30	4.40959e-16	0.00364502	0.00974379
3	rs8002366	rs11616856	13	93748609	t	c	0.2191	-0.182	0.1956	-0.93047	1.79594e-27	-23.482	6.7138e-30	4.15495e-16	0.00373833	0.0090637
3	rs8002366	rs61964187	13	94106148	t	g	0.2879	0.0885	0.1749	0.506003	1.79466e-27	-23.4823	-3.98577e-30	3.80321e-16	-0.00222091	0.00869855
3	rs8002366	rs11619877	13	93596266	a	g	0.2356	0.1667	0.1867	0.892876	1.79408e-27	-23.4824	6.57857e-30	4.02804e-16	0.00366682	0.00877446
3	rs8002366	rs437742	13	93744376	t	c	0.4949	-0.0183	0.1582	-0.115676	1.79393e-27	-23.4825	-5.59073e-30	3.42448e-16	-0.00311646	0.00746044
3	rs8002366	rs160812	13	93785420	a	g	0.4865	0.0095	0.1592	0.0596734	1.7921e-27	-23.4829	-5.37297e-30	3.42452e-16	-0.00299814	0.00751334
3	rs8002366	rs11616643	13	93599435	a	g	0.2358	0.1661	0.1866	0.890139	1.79204e-27	-23.4829	6.52575e-30	4.02062e-16	0.00364153	0.00877189
3	rs8002366	rs117457562	13	93578477	t	c	0.0433	-0.4034	0.3935	-1.02516	1.79203e-27	-23.4829	-1.37623e-29	8.37818e-16	-0.00767971	0.0182407
3	rs8002366	rs117385365	13	93941018	t	c	0.014	-0.2206	0.6898	-0.319803	1.79008e-27	-23.4834	2.37698e-29	1.45459e-15	0.0132786	0.0317121
3	rs8002366	rs9301842	13	93578702	a	g	0.0357	0.572	0.4298	1.33085	1.78985e-27	-23.4834	-1.36812e-29	9.23444e-16	-0.00764376	0.0204453
3	rs8002366	rs9556237	13	93597038	a	g	0.2358	0.1655	0.1866	0.886924	1.78965e-27	-23.4835	6.46617e-30	4.01335e-16	0.00361309	0.00877189
3	rs8002366	rs140637987	13	93695650	t	c	0.0133	-0.4445	0.709	-0.626939	1.78832e-27	-23.4838	1.63921e-29	1.49237e-15	0.00916622	0.0340789
3	rs8002366	rs2590514	13	94153292	a	c	0.0783	-0.2494	0.2972	-0.839166	1.78708e-27	-23.4841	-9.91934e-30	6.32977e-16	-0.00555059	0.0139064
3	rs8002366	rs72644558	13	93737051	t	c	0.0111	-0.2474	0.7875	-0.314159	1.78687e-27	-23.4842	-2.68916e-29	1.62313e-15	-0.0150496	0.0353258
3	rs8002366	rs9561195	13	93576560	a	t	0.0358	0.5641	0.4298	1.31247	1.78604e-27	-23.4844	-1.35057e-29	9.1937e-16	-0.00756184	0.0203977
3	rs8002366	rs1328372	13	93912671	a	t	0.4738	-0.2116	0.159	-1.33082	1.7849e-27	-23.4847	-5.12518e-30	3.40175e-16	-0.00287141	0.00752245
3	rs8002366	rs2028787	13	94162371	t	g	0.268	0.1685	0.1785	0.943978	1.78462e-27	-23.4847	-5.10721e-30	3.85612e-16	-0.00286178	0.00866782
3	rs8002366	rs117219811	13	94408912	t	g	0.0253	0.3445	0.5219	0.660088	1.78447e-27	-23.4848	1.69195e-29	1.08138e-15	0.00948149	0.0237784
3	rs8002366	rs9561194	13	93571627	c	g	0.0358	0.5656	0.4298	1.31596	1.78377e-27	-23.4849	-1.33583e-29	9.17727e-16	-0.00748881	0.0203979
3	rs8002366	rs72642673	13	93638093	a	g	0.1926	0.0002	0.2025	0.000987654	1.78316e-27	-23.4851	-6.74206e-30	4.30839e-16	-0.00378096	0.00947637
3	rs8002366	rs80089332	13	93582030	t	g	0.0358	0.5665	0.4298	1.31805	1.78243e-27	-23.4853	-1.32701e-29	9.16749e-16	-0.00744499	0.0203981
3	rs8002366	rs9561190	13	93566666	t	c	0.0357	0.5703	0.4295	1.32782	1.78206e-27	-23.4853	-1.32455e-29	9.17729e-16	-0.00743268	0.0204296
3	rs8002366	rs1023732	13	93568071	a	t	0.0357	0.5672	0.4299	1.31938	1.78158e-27	-23.4855	-1.32324e-29	9.1737e-16	-0.00742733	0.0204256
3	rs8002366	rs9561283	13	93883485	a	g	0.1975	0.1391	0.1994	0.697593	1.78139e-27	-23.4855	4.74471e-30	4.26065e-16	0.00266349	0.00973706
3	rs8002366	rs12583578	13	93729042	t	c	0.1629	-0.0481	0.2133	-0.225504	1.78138e-27	-23.4855	-7.24677e-30	4.59054e-16	-0.00406807	0.010087
3	rs8002366	rs9523860	13	93597329	t	g	0.2358	0.1632	0.1866	0.874598	1.78072e-27	-23.4857	6.23974e-30	3.98602e-16	0.00350405	0.00877189
3	rs8002366	rs7988171	13	94203552	a	g	0.2706	0.2061	0.1785	1.15462	1.78039e-27	-23.4857	4.91728e-30	3.81683e-16	0.00276191	0.00861379
3	rs8002366	rs76710924	13	93579374	t	c	0.0357	0.572	0.4298	1.33085	1.78014e-27	-23.4858	-1.31182e-29	9.16327e-16	-0.00736919	0.0204297
3	rs8002366	rs9523865	13	93598562	t	c	0.2358	0.163	0.1866	0.873526	1.77996e-27	-23.4859	6.22019e-30	3.98369e-16	0.00349457	0.00877189
3	rs8002366	rs1326104	13	93510909	t	g	0.1044	-0.02	0.2581	-0.0774893	1.77996e-27	-23.4859	-8.73073e-30	5.53953e-16	-0.00490503	0.0121795
3	rs8002366	rs118173305	13	93815230	t	c	0.0311	0.0481	0.4657	0.103285	1.77958e-27	-23.4859	1.57068e-29	9.74649e-16	0.00882612	0.0213518
3	rs8002366	rs61974540	13	93596383	a	g	0.2358	0.1629	0.1866	0.87299	1.77958e-27	-23.4859	6.21043e-30	3.98253e-16	0.00348983	0.00877189
3	rs8002366	rs9561196	13	93577975	t	c	0.0358	0.5687	0.4298	1.32317	1.77917e-27	-23.486	-1.30553e-29	9.14384e-16	-0.00733787	0.0203983
3	rs8002366	rs1435515	13	93578274	a	g	0.0358	0.5687	0.4298	1.32317	1.77917e-27	-23.486	-1.30553e-29	9.14384e-16	-0.00733787	0.0203983
3	rs8002366	rs77691530	13	93616413	t	c	0.048	-0.1882	0.3752	-0.501599	1.77891e-27	-23.4861	-1.27127e-29	7.90618e-16	-0.00714637	0.0173295
3	rs8002366	rs9556236	13	93580745	a	g	0.0358	0.5689	0.4298	1.32364	1.77888e-27	-23.4861	-1.30359e-29	9.14171e-16	-0.00732813	0.0203984
3	rs8002366	rs12874465	13	94123490	a	g	0.0745	-0.2292	0.3014	-0.760451	1.77792e-27	-23.4864	-8.70251e-30	6.44228e-16	-0.00489476	0.0144733
3	rs8002366	rs9523854	13	93592790	a	g	0.2358	0.1628	0.187	0.870588	1.77788e-27	-23.4864	6.16673e-30	3.97732e-16	0.00346858	0.00877189
3	rs8002366	rs9561193	13	93571623	a	t	0.0358	0.5703	0.4297	1.32721	1.77665e-27	-23.4867	-1.28869e-29	9.12546e-16	-0.00725351	0.0203986
3	rs8002366	rs12860856	13	93971618	a	g	0.3655	-0.1221	0.1645	-0.742249	1.77622e-27	-23.4868	4.63945e-30	3.51929e-16	0.00261198	0.00793136
3	rs8002366	rs9561192	13	93571315	c	g	0.0358	0.5706	0.4297	1.3279	1.77621e-27	-23.4868	-1.28578e-29	9.1223e-16	-0.0072389	0.0203986
3	rs8002366	rs7995652	13	94415759	a	g	0.0386	-0.1758	0.4085	-0.430355	1.77619e-27	-23.4868	-1.39663e-29	8.75506e-16	-0.00786304	0.0192281
3	rs8002366	rs118020152	13	93731930	a	t	0.0123	-0.3456	0.7442	-0.464391	1.77399e-27	-23.4873	1.82621e-29	1.53251e-15	0.0102943	0.0348988
3	rs8002366	rs34289220	13	93647436	t	c	0.269	0.0031	0.1815	0.0170799	1.7735e-27	-23.4874	5.88985e-30	3.80087e-16	0.00332102	0.00839219
3	rs8002366	rs145336885	13	94420968	t	g	0.0128	0.3323	0.7284	0.456205	1.77321e-27	-23.4875	2.28974e-29	1.4977e-15	0.012913	0.0331399
3	rs8002366	rs9584136	13	94222756	a	c	0.0208	-0.2604	0.5628	-0.462687	1.77245e-27	-23.4877	1.85686e-29	1.18061e-15	0.0104762	0.0260122
3	rs8002366	rs6492680	13	94440562	a	g	0.3752	-0.1089	0.1628	-0.668919	1.77231e-27	-23.4877	-5.4172e-30	3.47116e-16	-0.00305658	0.00765779
3	rs8002366	rs9523906	13	93724498	t	c	0.163	-0.0453	0.2132	-0.212477	1.77227e-27	-23.4877	-6.97305e-30	4.55709e-16	-0.00393452	0.0100845
3	rs8002366	rs3899316	13	94283044	t	g	0.0832	-0.0515	0.2877	-0.179006	1.77122e-27	-23.488	9.62503e-30	6.08978e-16	0.00543412	0.0134107
3	rs8002366	rs56208280	13	93799908	a	t	0.0354	0.248	0.4428	0.560072	1.7712e-27	-23.488	1.42192e-29	9.08979e-16	0.00802796	0.0200509
3	rs8002366	rs61976281	13	93676732	a	c	0.0295	-0.1382	0.4845	-0.285243	1.77076e-27	-23.4881	-1.55422e-29	9.92849e-16	-0.00877711	0.0219008
3	rs8002366	rs1838355	13	93723688	a	g	0.1631	-0.0439	0.2132	-0.20591	1.77071e-27	-23.4881	-6.9162e-30	4.55054e-16	-0.00390589	0.010084
3	rs8002366	rs184385	13	93778485	a	c	0.4866	0.0113	0.1586	0.0712484	1.77031e-27	-23.4882	-4.8479e-30	3.36693e-16	-0.00273845	0.00751905
3	rs8002366	rs7324433	13	94440703	a	g	0.3752	-0.1084	0.1628	-0.665848	1.77016e-27	-23.4883	-5.36882e-30	3.46538e-16	-0.00303296	0.00765779
3	rs8002366	rs7985864	13	93556924	t	c	0.4609	-0.0625	0.1592	-0.392588	1.76957e-27	-23.4884	-4.9718e-30	3.37102e-16	-0.00280961	0.00750493
3	rs8002366	rs9561200	13	93594442	t	g	0.2357	0.16	0.1866	0.857449	1.76883e-27	-23.4886	5.94008e-30	3.94994e-16	0.0033582	0.00877086
3	rs8002366	rs4517642	13	93593638	a	g	0.2357	0.16	0.1866	0.857449	1.76882e-27	-23.4886	5.93056e-30	3.95004e-16	0.00335284	0.00877318
3	rs8002366	rs9523856	13	93593118	t	c	0.2357	0.16	0.1866	0.857449	1.76882e-27	-23.4886	5.93056e-30	3.95004e-16	0.00335284	0.00877318
3	rs8002366	rs9561201	13	93594640	t	c	0.2357	0.16	0.1866	0.857449	1.76882e-27	-23.4886	5.93056e-30	3.95004e-16	0.00335284	0.00877318
3	rs8002366	rs56324557	13	93635371	t	c	0.193	0.0046	0.2024	0.0227273	1.76831e-27	-23.4887	-6.31223e-30	4.25534e-16	-0.00356963	0.00946889
3	rs8002366	rs77147959	13	93727088	a	g	0.1628	-0.044	0.2132	-0.206379	1.76813e-27	-23.4888	-6.85045e-30	4.54459e-16	-0.00387441	0.0100895
3	rs8002366	rs61974549	13	93635314	c	g	0.1929	0.0047	0.2024	0.0232213	1.76799e-27	-23.4888	-6.30394e-30	4.25509e-16	-0.0035656	0.00947076
3	rs8002366	rs113940518	13	93822094	c	g	0.01	-0.3156	0.9025	-0.349695	1.76722e-27	-23.489	-2.61789e-29	1.68329e-15	-0.0148136	0.0372009
3	rs8002366	rs913942	13	94438711	t	c	0.3752	-0.1077	0.1628	-0.661548	1.76718e-27	-23.489	-5.30135e-30	3.45737e-16	-0.00299989	0.00765779
3	rs8002366	rs61964176	13	94086362	a	g	0.2884	0.1003	0.1753	0.572162	1.76708e-27	-23.489	-2.83768e-30	3.71513e-16	-0.00160586	0.00869071
3	rs8002366	rs144712344	13	94420960	t	c	0.0131	0.3767	0.7119	0.529147	1.76704e-27	-23.489	2.23656e-29	1.47319e-15	0.0126572	0.0326804
3	rs8002366	rs11840850	13	93725389	a	g	0.1628	-0.0435	0.2132	-0.204034	1.76656e-27	-23.4891	-6.80219e-30	4.53898e-16	-0.00385053	0.0100895
3	rs8002366	rs7998314	13	94233129	a	c	0.1525	-0.1784	0.2212	-0.80651	1.76402e-27	-23.4898	-6.90415e-30	4.64651e-16	-0.00391388	0.0103476
3	rs8002366	rs187089629	13	94376645	t	c	0.0117	-0.2286	0.7451	-0.306804	1.76328e-27	-23.4899	-2.38869e-29	1.55282e-15	-0.0135468	0.0344086
3	rs8002366	rs7995468	13	94450717	a	c	0.3753	-0.1065	0.1624	-0.655788	1.76325e-27	-23.49	-5.21118e-30	3.4466e-16	-0.00295545	0.00765738
3	rs8002366	rs9516165	13	93724971	a	g	0.1631	-0.0417	0.2132	-0.195591	1.76278e-27	-23.4901	-6.66817e-30	4.52228e-16	-0.00378276	0.010085
3	rs8002366	rs144965553	13	93575229	a	g	0.0111	-0.3807	1.1154	-0.341313	1.76258e-27	-23.4901	-2.4463e-29	1.59276e-15	-0.0138791	0.0353082
3	rs8002366	rs3759424	13	94445001	c	g	0.3753	-0.1066	0.1628	-0.654791	1.76257e-27	-23.4901	-5.19568e-30	3.44478e-16	-0.00294778	0.00765738
3	rs8002366	rs35717798	13	94244462	t	g	0.0484	-0.4171	0.37	-1.1273	1.76226e-27	-23.4902	-9.20919e-30	7.78488e-16	-0.00522577	0.017793
3	rs8002366	rs9561405	13	94240598	t	c	0.0395	-0.2397	0.412	-0.581796	1.76199e-27	-23.4903	1.23507e-29	8.59037e-16	0.0070095	0.0192271
3	rs8002366	rs9584069	13	93501149	t	g	0.1304	0.0951	0.2363	0.402455	1.76195e-27	-23.4903	7.44687e-30	4.95389e-16	0.0042265	0.0110191
3	rs8002366	rs1330462	13	94442635	a	g	0.3752	-0.1064	0.1628	-0.653563	1.76175e-27	-23.4903	-5.17687e-30	3.44273e-16	-0.00293849	0.00765779
3	rs8002366	rs112754009	13	93718190	a	c	0.0152	-0.3177	0.6518	-0.487419	1.76174e-27	-23.4903	-1.55004e-29	1.36831e-15	-0.00879836	0.0313901
3	rs8002366	rs7324131	13	93679051	a	g	0.1905	0.1542	0.2024	0.761858	1.76169e-27	-23.4903	5.43388e-30	4.25322e-16	0.00308447	0.00965251
3	rs8002366	rs1900047	13	94164212	a	c	0.3017	0.1317	0.172	0.765698	1.76027e-27	-23.4907	4.34169e-30	3.63639e-16	0.00246649	0.00830887
3	rs8002366	rs61287320	13	93635668	a	g	0.1928	0.0072	0.2024	0.0355731	1.75999e-27	-23.4908	-6.06825e-30	4.22904e-16	-0.00344788	0.00947263
3	rs8002366	rs77984799	13	93841769	t	c	0.0275	-0.1538	0.4836	-0.318031	1.75913e-27	-23.491	-1.4771e-29	1.01853e-15	-0.00839677	0.0227864
3	rs8002366	rs2038726	13	94012100	a	t	0.066	0.0057	0.3185	0.0178964	1.75905e-27	-23.491	-9.26164e-30	6.7153e-16	-0.00526515	0.0151209
3	rs8002366	rs9516256	13	94234141	t	c	0.1532	-0.1693	0.2197	-0.770596	1.75714e-27	-23.4915	-6.65564e-30	4.61318e-16	-0.00378778	0.0103328
3	rs8002366	rs6492668	13	94219930	t	c	0.2623	-0.1001	0.1801	-0.555802	1.75625e-27	-23.4917	5.49367e-30	3.78414e-16	0.00312806	0.00847058
3	rs8002366	rs2888775	13	93763553	c	g	0.4849	0.0017	0.1592	0.0106784	1.75622e-27	-23.4917	-4.44422e-30	3.32969e-16	-0.00253056	0.00753163
3	rs8002366	rs2892646	13	93503884	c	g	0.183	0.3114	0.2058	1.51312	1.75592e-27	-23.4918	6.00134e-30	4.28807e-16	0.00341777	0.00964552
3	rs8002366	rs518926	13	93705987	t	c	0.4138	0.0692	0.1603	0.431691	1.75473e-27	-23.4921	-4.5955e-30	3.37766e-16	-0.00261892	0.00762611
3	rs8002366	rs1830787	13	94071151	t	c	0.1189	0.1025	0.2483	0.412807	1.75408e-27	-23.4922	6.52845e-30	5.13267e-16	0.00372187	0.0116763
3	rs8002366	rs549756	13	93714462	a	g	0.1563	0.0354	0.2167	0.163359	1.75401e-27	-23.4922	6.50788e-30	4.56953e-16	0.00371028	0.0102605
3	rs8002366	rs72635689	13	93942811	t	c	0.0259	0.234	0.5106	0.458284	1.75391e-27	-23.4923	1.35256e-29	1.0455e-15	0.00771172	0.0237435
3	rs8002366	rs17645998	13	93881700	a	g	0.1759	-0.2611	0.2085	-1.25228	1.75363e-27	-23.4923	5.33333e-30	4.37356e-16	0.00304131	0.00999134
3	rs8002366	rs34060538	13	94294285	a	g	0.0179	-0.1848	0.6246	-0.295869	1.75298e-27	-23.4925	-1.78448e-29	1.24987e-15	-0.0101797	0.0280629
3	rs8002366	rs183431306	13	94380839	a	c	0.0118	-0.2167	0.7446	-0.291029	1.75273e-27	-23.4926	-2.26949e-29	1.5335e-15	-0.0129483	0.0342643
3	rs8002366	rs72646376	13	93830757	a	g	0.0529	-0.0812	0.3615	-0.22462	1.75211e-27	-23.4927	1.09108e-29	7.40367e-16	0.00622723	0.016555
3	rs8002366	rs696931	13	93718008	t	c	0.1563	0.0345	0.2167	0.159206	1.75142e-27	-23.4929	6.42294e-30	4.56007e-16	0.00366727	0.0102605
3	rs8002366	rs569177	13	93720862	a	g	0.1632	0.0367	0.2129	0.172381	1.75059e-27	-23.4931	6.29475e-30	4.47775e-16	0.00359579	0.0100799
3	rs8002366	rs460850	13	93666376	t	c	0.1072	0.0182	0.2568	0.0708723	1.75013e-27	-23.4932	-7.52473e-30	5.35045e-16	-0.00429953	0.0120452
3	rs8002366	rs9523923	13	93759721	c	g	0.4849	0.0029	0.1592	0.0182161	1.74989e-27	-23.4933	-4.32611e-30	3.31234e-16	-0.00247222	0.00752242
3	rs8002366	rs146259084	13	93954679	a	g	0.0108	-0.2268	0.8587	-0.26412	1.74988e-27	-23.4933	-2.25918e-29	1.59929e-15	-0.0129104	0.0359857
3	rs8002366	rs139705800	13	94008683	a	g	0.0353	-0.0487	0.4308	-0.113045	1.74961e-27	-23.4933	-1.2553e-29	8.9588e-16	-0.00717471	0.0201805
3	rs8002366	rs12869654	13	94240556	a	g	0.0487	-0.4088	0.3691	-1.10756	1.74884e-27	-23.4935	-8.57326e-30	7.67657e-16	-0.00490227	0.0176899
3	rs8002366	rs7989431	13	93906247	a	g	0.0178	-0.2565	0.5988	-0.428357	1.74872e-27	-23.4935	1.64395e-29	1.25153e-15	0.00940092	0.0284135
3	rs8002366	rs4321059	13	93543154	a	g	0.4644	0.0058	0.1591	0.0364551	1.74841e-27	-23.4936	4.42514e-30	3.31353e-16	0.00253095	0.00750941
3	rs8002366	rs7332793	13	94153672	t	g	0.0783	-0.2319	0.2972	-0.780283	1.74836e-27	-23.4936	-8.25584e-30	6.14083e-16	-0.00472206	0.0139064
3	rs8002366	rs9589787	13	94243674	a	g	0.0484	-0.4145	0.3699	-1.12057	1.74812e-27	-23.4937	-8.28719e-30	7.69566e-16	-0.00474063	0.0177851
3	rs8002366	rs369570	13	93881656	a	g	0.1973	0.1234	0.1995	0.618546	1.74763e-27	-23.4938	3.24466e-30	4.14842e-16	0.0018566	0.00974809
3	rs8002366	rs55737426	13	94162744	a	g	0.0386	0.4373	0.42	1.04119	1.74757e-27	-23.4938	1.17861e-29	8.55238e-16	0.00674429	0.0193147
3	rs8002366	rs61964194	13	94107279	t	c	0.2855	0.1136	0.1755	0.647293	1.7474e-27	-23.4939	-1.59427e-30	3.66377e-16	-0.000912369	0.00871698
3	rs8002366	rs67774598	13	94028410	a	g	0.0581	0.2215	0.3386	0.654164	1.74728e-27	-23.4939	9.26524e-30	7.05347e-16	0.00530267	0.0160193
3	rs8002366	rs9516154	13	93704118	t	c	0.169	0.1513	0.2118	0.714353	1.74678e-27	-23.494	6.16086e-30	4.39574e-16	0.00352698	0.0099085
3	rs8002366	rs1328369	13	93912990	t	c	0.4915	0.2298	0.1589	1.44619	1.74625e-27	-23.4942	4.00188e-30	3.29633e-16	0.00229169	0.00754795
3	rs8002366	rs7982492	13	93543743	a	c	0.4647	0.0053	0.1591	0.0333124	1.7462e-27	-23.4942	4.3966e-30	3.30726e-16	0.00251781	0.00750329
3	rs8002366	rs376736	13	93774541	t	c	0.4866	0.0177	0.1588	0.111461	1.74608e-27	-23.4942	-4.24418e-30	3.30201e-16	-0.00243069	0.00751905
3	rs8002366	rs9561307	13	93968818	a	c	0.2541	-0.155	0.1825	-0.849315	1.74554e-27	-23.4943	4.22752e-30	3.79538e-16	0.00242189	0.00875547
3	rs8002366	rs7323823	13	93711456	a	c	0.132	-0.1918	0.2337	-0.82071	1.74549e-27	-23.4943	-6.39325e-30	4.86476e-16	-0.00366272	0.0110529
3	rs8002366	rs149098	13	93755701	a	g	0.399	0.0903	0.162	0.557407	1.74478e-27	-23.4945	-4.31396e-30	3.36906e-16	-0.0024725	0.00767733
3	rs8002366	rs9584133	13	94219619	a	g	0.2624	-0.1038	0.1801	-0.576346	1.74362e-27	-23.4948	5.1473e-30	3.74527e-16	0.00295208	0.00846954
3	rs8002366	rs7318703	13	93692301	t	c	0.1915	0.1426	0.2012	0.708748	1.74349e-27	-23.4948	4.65281e-30	4.1833e-16	0.00266867	0.00965669
3	rs8002366	rs150533155	13	94016984	a	g	0.0116	0.4617	0.8325	0.554595	1.74284e-27	-23.495	-1.89826e-29	1.53938e-15	-0.0108917	0.0352284
3	rs8002366	rs148876801	13	94481154	a	g	0.0191	0.1358	0.5941	0.228581	1.74239e-27	-23.4951	1.14747e-29	1.20298e-15	0.00658561	0.0280569
3	rs8002366	rs34235579	13	93655949	t	c	0.1123	0.0311	0.2508	0.124003	1.74228e-27	-23.4951	6.13629e-30	5.21167e-16	0.00352199	0.0119788
3	rs8002366	rs9524211	13	94436708	t	c	0.3752	-0.1013	0.1628	-0.622236	1.74166e-27	-23.4953	-4.69829e-30	3.38833e-16	-0.00269759	0.00765779
3	rs8002366	rs11616351	13	93616593	t	c	0.0149	0.0789	0.6588	0.119763	1.74143e-27	-23.4954	1.89272e-29	1.35499e-15	0.0108688	0.0305968
3	rs8002366	rs8001786	13	94154384	a	g	0.0783	-0.228	0.2972	-0.76716	1.74067e-27	-23.4955	-7.89814e-30	6.10298e-16	-0.00453741	0.0139064
3	rs8002366	rs79559107	13	93535417	a	t	0.0481	0.1189	0.3734	0.318425	1.74047e-27	-23.4956	1.00134e-29	7.66805e-16	0.00575324	0.0174566
3	rs8002366	rs67667167	13	93947476	t	c	0.1135	0.0348	0.2497	0.139367	1.7391e-27	-23.4959	-6.70164e-30	5.17215e-16	-0.0038535	0.0117886
3	rs8002366	rs9589671	13	93681334	a	g	0.1906	0.1405	0.2023	0.694513	1.73852e-27	-23.4961	4.39752e-30	4.17397e-16	0.00252946	0.00968575
3	rs8002366	rs9516155	13	93704206	a	g	0.1691	0.1482	0.2118	0.699717	1.73791e-27	-23.4962	5.87472e-30	4.36352e-16	0.00338033	0.00990617
3	rs8002366	rs34089065	13	93702653	t	c	0.1918	0.1412	0.2014	0.701092	1.73772e-27	-23.4963	4.44193e-30	4.16088e-16	0.00255618	0.00964863
3	rs8002366	rs9516141	13	93566808	t	c	0.0347	0.2205	0.4437	0.496957	1.73721e-27	-23.4964	-1.19052e-29	8.95407e-16	-0.00685307	0.0203606
3	rs8002366	rs9589786	13	94243590	a	g	0.0485	-0.3978	0.3699	-1.07543	1.73715e-27	-23.4964	-7.41313e-30	7.61982e-16	-0.00426741	0.0177771
3	rs8002366	rs67647553	13	93605387	a	g	0.1683	0.1483	0.2142	0.692344	1.7371e-27	-23.4964	3.94011e-30	4.37792e-16	0.00226821	0.0102562
3	rs8002366	rs149123804	13	94364994	t	c	0.0108	-0.1862	0.7917	-0.23519	1.73643e-27	-23.4966	-2.13949e-29	1.58196e-15	-0.0123211	0.0359086
3	rs8002366	rs141206828	13	93976193	a	g	0.0135	-0.4386	0.7048	-0.622304	1.73643e-27	-23.4966	-1.87728e-29	1.4163e-15	-0.0108111	0.0322229
3	rs8002366	rs12865978	13	94041966	t	c	0.0579	0.2145	0.3393	0.632184	1.73632e-27	-23.4966	8.6599e-30	7.0023e-16	0.00498751	0.0160473
3	rs8002366	rs1157238	13	93517731	a	g	0.4901	0.0311	0.1592	0.195352	1.73596e-27	-23.4967	4.22292e-30	3.27074e-16	0.0024326	0.00746368
3	rs8002366	rs61974546	13	93628353	t	c	0.1932	0.0154	0.2022	0.0761622	1.73586e-27	-23.4967	-5.30536e-30	4.14403e-16	-0.00305633	0.00946517
3	rs8002366	rs1408214	13	94042148	t	c	0.0579	0.214	0.3393	0.63071	1.73552e-27	-23.4968	8.61427e-30	6.99773e-16	0.0049635	0.0160473
3	rs8002366	rs1373835	13	94094597	a	g	0.2852	0.1411	0.1746	0.808133	1.73533e-27	-23.4969	7.50615e-31	3.62532e-16	0.000432549	0.00869198
3	rs8002366	rs17697863	13	93697854	t	g	0.1918	0.14	0.2012	0.695825	1.73527e-27	-23.4969	4.34492e-30	4.15242e-16	0.00250389	0.00964863
3	rs8002366	rs9561374	13	94150012	t	c	0.2326	0.2052	0.1879	1.09207	1.73508e-27	-23.4969	2.04758e-30	3.87231e-16	0.00118011	0.00922112
3	rs8002366	rs72644576	13	93746186	a	g	0.0275	0.1087	0.4936	0.220219	1.73484e-27	-23.497	1.32715e-29	9.98634e-16	0.00764998	0.0227229
3	rs8002366	rs35080627	13	94017154	c	g	0.0663	0.0194	0.3182	0.0609679	1.73455e-27	-23.4971	-7.9672e-30	6.56899e-16	-0.00459324	0.015089
3	rs8002366	rs465879	13	93691375	a	g	0.0919	-0.3535	0.2746	-1.28733	1.73432e-27	-23.4971	-6.74697e-30	5.64417e-16	-0.00389027	0.0129827
3	rs8002366	rs9584084	13	93683325	c	g	0.1907	0.1385	0.2023	0.684627	1.73401e-27	-23.4972	4.21419e-30	4.15753e-16	0.00243032	0.00968381
3	rs8002366	rs61974547	13	93631029	a	g	0.1927	0.0162	0.2024	0.0800395	1.73372e-27	-23.4973	-5.23959e-30	4.14083e-16	-0.00302216	0.00947451
3	rs8002366	rs9516273	13	94369661	a	t	0.3962	0.1398	0.1623	0.861368	1.73353e-27	-23.4973	3.123e-30	3.34031e-16	0.00180153	0.00781782
3	rs8002366	rs74108103	13	93765220	a	t	0.0153	-0.3548	0.6526	-0.543671	1.73345e-27	-23.4974	-1.70682e-29	1.3289e-15	-0.00984638	0.0303613
3	rs8002366	rs1408212	13	94041781	a	g	0.0579	0.2125	0.3393	0.626289	1.73316e-27	-23.4974	8.47773e-30	6.98416e-16	0.00489149	0.0160473
3	rs8002366	rs4561306	13	94384050	a	g	0.34	-0.1073	0.1674	-0.64098	1.73296e-27	-23.4975	-4.09203e-30	3.44212e-16	-0.00236129	0.00792427
3	rs8002366	rs9516148	13	93632241	t	c	0.1926	0.0165	0.2025	0.0814815	1.73294e-27	-23.4975	-5.21428e-30	4.13896e-16	-0.00300893	0.00947638
3	rs8002366	rs147699922	13	93793360	a	g	0.0382	-0.1727	0.4262	-0.405209	1.73286e-27	-23.4975	1.15238e-29	8.51485e-16	0.00665019	0.0193436
3	rs8002366	rs9523874	13	93623996	a	g	0.1938	0.0166	0.2018	0.0822597	1.73251e-27	-23.4976	-5.18781e-30	4.12776e-16	-0.00299438	0.00945402
3	rs8002366	rs201916876	13	93734725	t	c	0.1509	-0.0333	0.2242	-0.148528	1.73251e-27	-23.4976	-5.87089e-30	4.55524e-16	-0.00338866	0.0104061
3	rs8002366	rs67731050	13	93627069	a	g	0.1956	0.0169	0.2012	0.083996	1.73197e-27	-23.4977	-5.18733e-30	4.1113e-16	-0.00299504	0.00941395
3	rs8002366	rs34333926	13	94017140	t	c	0.0661	0.0211	0.3183	0.0662897	1.73178e-27	-23.4978	-7.82403e-30	6.56313e-16	-0.00451792	0.0151102
3	rs8002366	rs9523876	13	93630121	a	c	0.1929	0.0173	0.2023	0.0855166	1.73075e-27	-23.498	-5.13769e-30	4.12907e-16	-0.00296847	0.00947077
3	rs8002366	rs72641660	13	94265724	a	g	0.017	0.3137	0.6288	0.498887	1.73037e-27	-23.4981	1.67863e-29	1.25784e-15	0.00970097	0.0286397
3	rs8002366	rs9516193	13	93859035	t	c	0.2898	0.0225	0.175	0.128571	1.73026e-27	-23.4982	-2.15993e-30	3.59408e-16	-0.00124833	0.0085497
3	rs8002366	rs1408213	13	94041913	t	g	0.0579	0.2105	0.3393	0.620395	1.73007e-27	-23.4982	8.29648e-30	6.96639e-16	0.00479547	0.0160473
3	rs8002366	rs34448529	13	94040929	t	c	0.0579	0.2105	0.3393	0.620395	1.73007e-27	-23.4982	8.29648e-30	6.96639e-16	0.00479547	0.0160473
3	rs8002366	rs2388977	13	94152967	a	c	0.269	0.1932	0.1783	1.08357	1.72966e-27	-23.4983	3.25434e-30	3.66898e-16	0.00188149	0.008619
3	rs8002366	rs1887707	13	93888359	t	c	0.2039	0.113	0.1973	0.572732	1.72834e-27	-23.4986	2.12495e-30	4.03327e-16	0.00122947	0.00962334
3	rs8002366	rs12869941	13	93695964	a	t	0.1915	0.1367	0.2013	0.679086	1.72782e-27	-23.4988	4.04156e-30	4.12915e-16	0.00233911	0.00965439
3	rs8002366	rs1887709	13	93888166	t	c	0.2039	0.1125	0.1973	0.570198	1.72776e-27	-23.4988	2.08005e-30	4.03134e-16	0.0012039	0.00962356
3	rs8002366	rs9561401	13	94228746	a	g	0.0506	-0.0588	0.3619	-0.162476	1.72773e-27	-23.4988	9.21381e-30	7.41409e-16	0.00533289	0.017021
3	rs8002366	rs4773739	13	94014561	c	g	0.0662	0.0239	0.3183	0.0750864	1.72731e-27	-23.4989	-7.56507e-30	6.53419e-16	-0.00437969	0.0150996
3	rs8002366	rs4771872	13	94014557	t	c	0.0662	0.0242	0.3183	0.0760289	1.72684e-27	-23.499	-7.53803e-30	6.53163e-16	-0.00436522	0.0150996
3	rs8002366	rs9556269	13	93861721	c	g	0.4675	-0.2392	0.1598	-1.49687	1.72648e-27	-23.4991	-3.67043e-30	3.24765e-16	-0.00212596	0.00752139
3	rs8002366	rs186960636	13	94349074	a	t	0.0148	-0.3691	0.689	-0.535704	1.72467e-27	-23.4996	1.14112e-29	1.34515e-15	0.00661644	0.0317075
3	rs8002366	rs568699	13	93721188	a	c	0.2401	0.0382	0.1855	0.20593	1.72464e-27	-23.4996	-4.41744e-30	3.79672e-16	-0.00256137	0.00877625
3	rs8002366	rs61965664	13	93916985	a	g	0.1736	-0.3699	0.2092	-1.76816	1.72379e-27	-23.4998	-4.16674e-30	4.27069e-16	-0.0024172	0.00999817
3	rs8002366	rs67867503	13	94138505	c	g	0.231	0.1923	0.1882	1.02179	1.72311e-27	-23.5	8.57222e-31	3.84252e-16	0.000497486	0.00924341
3	rs8002366	rs1323977	13	94014966	a	g	0.0661	0.0267	0.3184	0.0838568	1.723e-27	-23.5	-7.31933e-30	6.51526e-16	-0.00424802	0.0151102
3	rs8002366	rs4001852	13	94228969	t	c	0.0506	-0.0622	0.3619	-0.171871	1.72236e-27	-23.5001	9.05463e-30	7.38021e-16	0.0052571	0.0169882
3	rs8002366	rs72640597	13	94152964	a	g	0.2213	0.1503	0.1917	0.784038	1.722e-27	-23.5002	-1.15716e-30	3.89932e-16	-0.000671986	0.00937257
3	rs8002366	rs12872256	13	94014104	a	c	0.0662	0.0271	0.3182	0.0851666	1.72196e-27	-23.5002	-7.23793e-30	6.50507e-16	-0.0042033	0.0151021
3	rs8002366	rs10507999	13	94053808	a	g	0.0581	0.2036	0.3386	0.601299	1.72147e-27	-23.5004	7.68872e-30	6.90606e-16	0.00446637	0.0160344
3	rs8002366	rs17189068	13	94136475	a	c	0.2309	0.1881	0.1883	0.998938	1.72066e-27	-23.5006	4.33483e-31	3.83526e-16	0.000251928	0.00924242
3	rs8002366	rs61976283	13	93695574	a	g	0.0119	-0.1795	0.7516	-0.238824	1.72064e-27	-23.5006	-1.85286e-29	1.48846e-15	-0.0107684	0.0342293
3	rs8002366	rs11616423	13	93686382	t	c	0.1917	0.1324	0.2011	0.658379	1.72034e-27	-23.5007	3.6968e-30	4.10164e-16	0.00214888	0.00965268
3	rs8002366	rs12584151	13	94391588	a	c	0.0235	-0.0456	0.5299	-0.086054	1.72023e-27	-23.5007	-1.26933e-29	1.06565e-15	-0.00737884	0.024611
3	rs8002366	rs9301887	13	94151937	t	c	0.2692	0.1917	0.1783	1.07515	1.71933e-27	-23.5009	-2.93938e-30	3.6447e-16	-0.00170961	0.00862201
3	rs8002366	rs7983396	13	94251855	t	c	0.3905	0.15	0.1633	0.918555	1.7192e-27	-23.5009	3.33351e-30	3.30295e-16	0.00193899	0.00772639
3	rs8002366	rs67862730	13	94031160	a	c	0.0578	0.2039	0.3394	0.600766	1.71904e-27	-23.501	7.64158e-30	6.90836e-16	0.00444526	0.0160583
3	rs8002366	rs8000099	13	94408547	t	g	0.3881	-0.1432	0.1622	-0.882861	1.71845e-27	-23.5011	-3.94983e-30	3.30301e-16	-0.00229848	0.00762913
3	rs8002366	rs9561436	13	94401084	t	c	0.0234	-0.0435	0.5303	-0.082029	1.71819e-27	-23.5012	-1.25324e-29	1.06605e-15	-0.00729398	0.0246622
3	rs8002366	rs60759031	13	94381112	t	c	0.022	-0.051	0.5453	-0.0935265	1.71806e-27	-23.5012	-1.32742e-29	1.09831e-15	-0.0077263	0.0253462
3	rs8002366	rs1445248	13	94185098	a	g	0.2724	0.1921	0.178	1.07921	1.71735e-27	-23.5014	-2.51813e-30	3.62456e-16	-0.00146628	0.00862253
3	rs8002366	rs10454518	13	94108252	a	g	0.2533	0.135	0.1807	0.747095	1.71714e-27	-23.5015	1.10487e-30	3.70463e-16	0.000643435	0.00891691
3	rs8002366	rs12856377	13	94032990	a	g	0.0578	0.2025	0.3394	0.596641	1.71708e-27	-23.5015	7.51745e-30	6.89705e-16	0.00437803	0.0160583
3	rs8002366	rs34244406	13	94009856	t	c	0.0661	0.0307	0.3182	0.0964802	1.71705e-27	-23.5015	-6.96105e-30	6.48272e-16	-0.00405407	0.0151102
3	rs8002366	rs9584123	13	94188347	a	g	0.2724	0.1923	0.178	1.08034	1.71703e-27	-23.5015	-2.50037e-30	3.62352e-16	-0.00145621	0.00862253
3	rs8002366	rs9589762	13	94188356	a	c	0.2724	0.1925	0.178	1.08146	1.71672e-27	-23.5016	-2.48261e-30	3.62249e-16	-0.00144614	0.00862253
3	rs8002366	rs7330229	13	93708675	t	c	0.1319	-0.1988	0.2341	-0.84921	1.71652e-27	-23.5016	-5.22979e-30	4.7519e-16	-0.00304673	0.0110574
3	rs8002366	rs9561183	13	93506864	t	c	0.1052	0.0081	0.2581	0.0313832	1.71603e-27	-23.5017	-6.18184e-30	5.24388e-16	-0.0036024	0.0121353
3	rs8002366	rs59122546	13	93820781	c	g	0.0156	-0.3201	0.645	-0.496279	1.71599e-27	-23.5018	1.38916e-29	1.29948e-15	0.00809538	0.0303073
3	rs8002366	rs1445269	13	94083539	a	t	0.0258	0.2681	0.5072	0.528588	1.71559e-27	-23.5019	1.18664e-29	1.01359e-15	0.00691682	0.0234734
3	rs8002366	rs9523922	13	93755797	t	c	0.4964	0.0144	0.1596	0.0902256	1.71541e-27	-23.5019	-3.43002e-30	3.21723e-16	-0.00199954	0.00750605
3	rs8002366	rs9523878	13	93640553	a	g	0.1948	0.0262	0.2016	0.12996	1.71432e-27	-23.5022	-4.48231e-30	4.05783e-16	-0.00261463	0.00944529
3	rs8002366	rs9301894	13	94194231	t	g	0.2724	0.1945	0.178	1.0927	1.71366e-27	-23.5023	-2.30559e-30	3.61261e-16	-0.00134542	0.00862254
3	rs8002366	rs7327116	13	94191634	c	g	0.2723	0.1925	0.178	1.08146	1.71363e-27	-23.5023	2.25549e-30	3.60629e-16	0.00131621	0.00861169
3	rs8002366	rs9584091	13	93853929	a	c	0.289	0.0432	0.1752	0.246575	1.7132e-27	-23.5025	1.23546e-30	3.543e-16	0.000721141	0.00852944
3	rs8002366	rs9561432	13	94376798	t	g	0.022	-0.0453	0.5456	-0.0830279	1.71272e-27	-23.5026	-1.27741e-29	1.09343e-15	-0.00745835	0.0253462
3	rs8002366	rs67896403	13	94009820	t	c	0.0661	0.0339	0.3181	0.10657	1.71251e-27	-23.5026	-6.67717e-30	6.45782e-16	-0.00389905	0.0151102
3	rs8002366	rs9523871	13	93618766	a	g	0.094	0.0956	0.2737	0.349288	1.71242e-27	-23.5027	-6.41442e-30	5.49825e-16	-0.00374581	0.0127478
3	rs8002366	rs9584124	13	94195291	a	g	0.2724	0.1956	0.178	1.09888	1.71208e-27	-23.5027	-2.20861e-30	3.60748e-16	-0.00129002	0.00862254
3	rs8002366	rs146509929	13	94266410	c	g	0.0199	-0.4201	0.5758	-0.729594	1.71186e-27	-23.5028	-1.31501e-29	1.14669e-15	-0.00768176	0.0266289
3	rs8002366	rs1445267	13	94159773	t	g	0.0732	-0.2353	0.3073	-0.765701	1.71167e-27	-23.5028	-6.67444e-30	6.14553e-16	-0.00389937	0.0143333
3	rs8002366	rs3858841	13	94273281	t	c	0.3946	0.1645	0.1634	1.00673	1.71158e-27	-23.5029	3.63698e-30	3.27428e-16	0.00212492	0.0076238
3	rs8002366	rs7995215	13	94408506	a	g	0.3881	-0.1407	0.1622	-0.867448	1.71067e-27	-23.5031	-3.72939e-30	3.28173e-16	-0.00218007	0.00762913
3	rs8002366	rs1931188	13	93830082	a	g	0.2959	-0.1143	0.1774	-0.644307	1.71022e-27	-23.5032	3.43045e-30	3.51108e-16	0.00200585	0.0082498
3	rs8002366	rs12872918	13	94010444	a	g	0.0661	0.0363	0.3181	0.114115	1.70924e-27	-23.5035	-6.46628e-30	6.43985e-16	-0.00378313	0.0151102
3	rs8002366	rs444280	13	93864199	a	g	0.013	0.5833	1.1837	0.492777	1.70905e-27	-23.5035	1.57628e-29	1.41094e-15	0.0092231	0.0328597
3	rs8002366	rs447554	13	93864657	a	g	0.013	0.5784	1.1831	0.488885	1.70721e-27	-23.504	1.55256e-29	1.40874e-15	0.00909418	0.0328597
3	rs8002366	rs78001041	13	94399966	a	g	0.0215	-0.0426	0.5496	-0.0775109	1.70663e-27	-23.5041	-1.24556e-29	1.10005e-15	-0.00729839	0.0256084
3	rs8002366	rs1316766	13	94403227	a	g	0.0215	-0.0423	0.5496	-0.0769651	1.70637e-27	-23.5042	-1.24297e-29	1.0998e-15	-0.00728433	0.0256084
3	rs8002366	rs7326866	13	94334633	t	g	0.0745	-0.1258	0.3038	-0.414088	1.70605e-27	-23.5043	6.60361e-30	6.07844e-16	0.00387071	0.0141981
3	rs8002366	rs4389020	13	94416206	a	g	0.3897	-0.1385	0.1621	-0.854411	1.70568e-27	-23.5044	-3.57532e-30	3.26563e-16	-0.00209612	0.00762423
3	rs8002366	rs4394948	13	94387877	t	c	0.3894	0.0737	0.1629	0.452425	1.70539e-27	-23.5044	-5.88999e-31	3.2712e-16	-0.000345375	0.00791375
3	rs8002366	rs9523882	13	93651756	a	g	0.1811	-0.0245	0.2068	-0.118472	1.70467e-27	-23.5046	-4.17891e-30	4.13801e-16	-0.00245145	0.00971796
3	rs8002366	rs1571890	13	93772498	a	g	0.1052	-0.3088	0.2585	-1.19458	1.70436e-27	-23.5047	5.37231e-30	5.1991e-16	0.0031521	0.0121927
3	rs8002366	rs117361256	13	94098545	t	c	0.026	0.2551	0.5023	0.507864	1.7042e-27	-23.5047	1.07175e-29	1.00021e-15	0.00628887	0.0233982
3	rs8002366	rs78364373	13	94422483	c	g	0.0123	0.4687	0.766	0.61188	1.70389e-27	-23.5048	1.26019e-29	1.44495e-15	0.00739597	0.0342149
3	rs8002366	rs17300101	13	93962386	a	t	0.1127	0.0567	0.2504	0.226438	1.70341e-27	-23.5049	-4.99094e-30	5.03558e-16	-0.00292997	0.0118438
3	rs8002366	rs188487568	13	94459322	a	g	0.0198	-0.5705	0.5794	-0.984639	1.70287e-27	-23.5051	-1.21458e-29	1.14062e-15	-0.00713257	0.0267046
3	rs8002366	rs1887659	13	94342555	t	g	0.0744	-0.128	0.3038	-0.42133	1.70278e-27	-23.5051	6.41818e-30	6.06524e-16	0.00376922	0.0142068
3	rs8002366	rs3904302	13	94334838	t	c	0.0745	-0.1281	0.3037	-0.421798	1.70258e-27	-23.5052	6.40201e-30	6.06042e-16	0.00376019	0.0141981
3	rs8002366	rs4771880	13	94393854	t	c	0.3895	0.0808	0.1628	0.496314	1.70246e-27	-23.5052	1.07824e-32	3.26259e-16	6.33343e-06	0.00790722
3	rs8002366	rs7336211	13	94220466	a	g	0.1603	-0.1858	0.2173	-0.855039	1.70245e-27	-23.5052	4.70589e-30	4.33909e-16	0.00276418	0.0101465
3	rs8002366	rs9524129	13	94204619	a	c	0.2716	0.1846	0.1783	1.03533	1.70221e-27	-23.5053	1.57753e-30	3.57407e-16	0.000926752	0.00861303
3	rs8002366	rs9523944	13	93820044	a	g	0.1714	0.0785	0.2131	0.368372	1.70215e-27	-23.5053	3.02573e-30	4.2192e-16	0.00177759	0.0100709
3	rs8002366	rs12427699	13	93996912	a	g	0.0764	0.0415	0.2979	0.139308	1.70214e-27	-23.5053	-5.79438e-30	5.98648e-16	-0.00340418	0.0141053
3	rs8002366	rs4773754	13	94331051	a	g	0.3916	0.1199	0.1621	0.739667	1.70196e-27	-23.5053	1.51723e-30	3.25786e-16	0.000891461	0.00784643
3	rs8002366	rs9561281	13	93875711	t	g	0.1895	-0.2413	0.2022	-1.19337	1.70191e-27	-23.5053	3.10196e-30	4.0612e-16	0.00182264	0.00967414
3	rs8002366	rs7998992	13	94420017	a	g	0.0182	-0.3886	0.5982	-0.649616	1.70176e-27	-23.5054	1.06998e-29	1.19091e-15	0.00628752	0.028176
3	rs8002366	rs1319700	13	93806302	t	c	0.3515	0.1351	0.1677	0.805605	1.7017e-27	-23.5054	3.30283e-30	3.32571e-16	0.0019409	0.00782489
3	rs8002366	rs12864063	13	93634394	t	c	0.1993	0.0606	0.2027	0.298964	1.70161e-27	-23.5054	4.09045e-30	3.9769e-16	0.00240387	0.00933635
3	rs8002366	rs148478697	13	94447382	a	c	0.0123	0.383	0.7568	0.506078	1.70152e-27	-23.5054	8.01561e-30	1.44231e-15	0.00471086	0.0346466
3	rs8002366	rs7334291	13	93537452	t	g	0.4642	-0.0091	0.1587	-0.0573409	1.70115e-27	-23.5055	3.11063e-30	3.18551e-16	0.00182854	0.0075038
3	rs8002366	rs12428081	13	94003140	t	c	0.0763	0.0426	0.2979	0.143001	1.70064e-27	-23.5057	-5.70283e-30	5.98237e-16	-0.00335334	0.0141137
3	rs8002366	rs74954280	13	93739440	a	t	0.0516	0.175	0.366	0.478142	1.70041e-27	-23.5057	8.03178e-30	7.16931e-16	0.00472343	0.0167321
3	rs8002366	rs4773718	13	93860270	t	c	0.4722	0.2287	0.1597	1.43206	1.69914e-27	-23.506	2.7431e-30	3.1727e-16	0.0016144	0.00752565
3	rs8002366	rs7982384	13	94309929	a	g	0.0554	-0.1526	0.3486	-0.437751	1.69821e-27	-23.5063	7.3199e-30	6.93079e-16	0.00431036	0.0162568
3	rs8002366	rs9301889	13	94157177	t	c	0.27	0.2071	0.1781	1.16283	1.69809e-27	-23.5063	-1.7022e-30	3.57244e-16	-0.00100242	0.00861116
3	rs8002366	rs12430104	13	93956223	a	g	0.1141	0.0573	0.2491	0.230028	1.69781e-27	-23.5064	-4.8082e-30	4.98416e-16	-0.002832	0.0117599
3	rs8002366	rs4773731	13	93954919	a	g	0.1141	0.0573	0.2491	0.230028	1.69781e-27	-23.5064	-4.8082e-30	4.98416e-16	-0.002832	0.0117599
3	rs8002366	rs8001061	13	93953498	c	g	0.1141	0.0573	0.2491	0.230028	1.69781e-27	-23.5064	-4.8082e-30	4.98416e-16	-0.002832	0.0117599
3	rs8002366	rs17300059	13	93938893	t	c	0.1217	0.0826	0.2417	0.341746	1.69742e-27	-23.5065	-4.79932e-30	4.84474e-16	-0.00282742	0.0114142
3	rs8002366	rs117318799	13	94011105	t	c	0.0179	-0.3237	0.6016	-0.538065	1.6971e-27	-23.5066	-1.21669e-29	1.19309e-15	-0.00716921	0.02806
3	rs8002366	rs2057524	13	93958432	a	g	0.1141	0.0582	0.2492	0.233547	1.6964e-27	-23.5067	-4.73312e-30	4.97807e-16	-0.00279009	0.0117599
3	rs8002366	rs9524090	13	94139382	a	g	0.1996	0.1075	0.1972	0.545132	1.69638e-27	-23.5067	-1.40086e-30	3.9598e-16	-0.000825789	0.00957863
3	rs8002366	rs1333467	13	93861047	t	c	0.4723	0.2275	0.1597	1.42455	1.69637e-27	-23.5067	2.641e-30	3.16518e-16	0.00155685	0.00752556
3	rs8002366	rs80098904	13	93936102	c	g	0.0246	0.1448	0.5236	0.276547	1.69624e-27	-23.5068	-1.04015e-29	1.02138e-15	-0.00613207	0.0240295
3	rs8002366	rs12146898	13	93818861	a	t	0.1716	0.0746	0.213	0.350235	1.69615e-27	-23.5068	2.65361e-30	4.19532e-16	0.00156449	0.0100658
3	rs8002366	rs536605	13	93710104	a	g	0.2883	-0.1268	0.1731	-0.732525	1.69598e-27	-23.5068	-3.21666e-30	3.48868e-16	-0.00189664	0.00825626
3	rs8002366	rs507406	13	93710994	a	g	0.2884	-0.1268	0.1732	-0.732102	1.69582e-27	-23.5069	-3.21002e-30	3.48782e-16	-0.00189291	0.00825541
3	rs8002366	rs147675814	13	94421007	a	g	0.0173	-0.3379	0.6147	-0.549699	1.69577e-27	-23.5069	1.27238e-29	1.21364e-15	0.00750324	0.0285006
3	rs8002366	rs9584101	13	93938045	a	g	0.1219	0.0825	0.2415	0.341615	1.69569e-27	-23.5069	-4.72993e-30	4.83402e-16	-0.00278939	0.0114029
3	rs8002366	rs7997893	13	93861348	t	g	0.4723	0.227	0.1596	1.42231	1.69556e-27	-23.507	2.61066e-30	3.163e-16	0.0015397	0.00752556
3	rs8002366	rs75584186	13	93692438	t	c	0.0215	-0.9402	0.5489	-1.71288	1.69517e-27	-23.5071	-1.04751e-29	1.08734e-15	-0.00617936	0.0256764
3	rs8002366	rs4773738	13	93998580	a	g	0.0763	0.0472	0.298	0.158389	1.69468e-27	-23.5072	-5.30932e-30	5.95155e-16	-0.00313294	0.0141137
3	rs8002366	rs1023206	13	93772315	t	c	0.4098	0.104	0.1608	0.646766	1.69437e-27	-23.5073	-2.54188e-30	3.214e-16	-0.00150019	0.00766255
3	rs8002366	rs12431053	13	93994164	t	c	0.0763	0.0478	0.2978	0.16051	1.69389e-27	-23.5074	-5.25539e-30	5.94747e-16	-0.00310256	0.0141137
3	rs8002366	rs319533	13	93814026	t	c	0.1444	-0.401	0.2278	-1.76032	1.69366e-27	-23.5074	-4.04399e-30	4.48192e-16	-0.00238773	0.0106256
3	rs8002366	rs17702471	13	93877117	a	g	0.1894	-0.2409	0.2023	-1.19081	1.69343e-27	-23.5075	2.56033e-30	4.03135e-16	0.00151192	0.00967906
3	rs8002366	rs9561396	13	94219558	a	g	0.0191	0.0548	0.5878	0.093229	1.6931e-27	-23.5076	9.65296e-30	1.15244e-15	0.00570135	0.0274213
3	rs8002366	rs12874252	13	93998127	t	c	0.0763	0.0485	0.298	0.162752	1.69306e-27	-23.5076	-5.19848e-30	5.9432e-16	-0.00307046	0.0141137
3	rs8002366	rs9301900	13	94355894	a	g	0.3949	0.0928	0.1618	0.573548	1.69294e-27	-23.5076	-1.03736e-30	3.22788e-16	-0.000612759	0.00782109
3	rs8002366	rs9584088	13	93835699	a	c	0.1748	0.013	0.2112	0.061553	1.69199e-27	-23.5079	-1.91941e-30	4.15158e-16	-0.00113441	0.0100289
3	rs8002366	rs9589707	13	93950734	t	c	0.1138	0.0611	0.2494	0.244988	1.69197e-27	-23.5079	-4.4954e-30	4.96459e-16	-0.00265691	0.0117734
3	rs8002366	rs1335328	13	93597799	a	g	0.1095	-0.0284	0.2553	-0.111242	1.69082e-27	-23.5082	4.64213e-30	5.04311e-16	0.00274549	0.0119533
3	rs8002366	rs9524163	13	94318186	t	c	0.3761	0.1292	0.1634	0.790698	1.69081e-27	-23.5082	8.92425e-31	3.2505e-16	0.00052781	0.0078874
3	rs8002366	rs9556318	13	94372612	t	g	0.0217	-0.023	0.549	-0.0418944	1.69068e-27	-23.5082	-1.07392e-29	1.08026e-15	-0.00635201	0.0254928
3	rs8002366	rs7332553	13	94318903	t	c	0.3864	0.1132	0.1627	0.695759	1.69045e-27	-23.5083	-8.31056e-31	3.23321e-16	-0.000491618	0.00784842
3	rs8002366	rs17234334	13	93951422	t	g	0.1139	0.0621	0.2493	0.249097	1.69043e-27	-23.5083	-4.40683e-30	4.95604e-16	-0.00260693	0.0117689
3	rs8002366	rs4517643	13	94417873	a	c	0.3963	-0.131	0.1617	-0.810142	1.68994e-27	-23.5084	-3.04875e-30	3.21285e-16	-0.00180406	0.00760441
3	rs8002366	rs71429504	13	93694736	a	g	0.1116	-0.0059	0.253	-0.0233202	1.68958e-27	-23.5085	2.8803e-30	4.99588e-16	0.00170475	0.012034
3	rs8002366	rs4287430	13	94417872	a	t	0.3963	-0.1307	0.1617	-0.808287	1.68919e-27	-23.5086	-3.0234e-30	3.2108e-16	-0.00178985	0.00760441
3	rs8002366	rs77947557	13	94136504	a	g	0.0334	0.2091	0.4485	0.466221	1.68919e-27	-23.5086	8.17646e-30	8.74554e-16	0.00484047	0.020721
3	rs8002366	rs17188802	13	93914112	a	g	0.1845	-0.2872	0.204	-1.40784	1.68863e-27	-23.5087	1.90322e-30	4.05587e-16	0.00112708	0.00980541
3	rs8002366	rs8001159	13	94349449	t	c	0.3941	0.096	0.1618	0.593325	1.68825e-27	-23.5088	-6.483e-31	3.21545e-16	-0.000384006	0.00781627
3	rs8002366	rs4119694	13	94272417	t	g	0.3927	0.1552	0.1634	0.949816	1.68784e-27	-23.5089	2.9175e-30	3.2118e-16	0.00172854	0.0076243
3	rs8002366	rs17189103	13	94250751	a	g	0.1916	-0.0508	0.2063	-0.246243	1.68741e-27	-23.509	-3.00938e-30	3.98759e-16	-0.00178343	0.00954211
3	rs8002366	rs9524187	13	94397699	t	c	0.3808	-0.1031	0.1636	-0.630196	1.68737e-27	-23.5091	2.76237e-30	3.23529e-16	0.00163709	0.00770403
3	rs8002366	rs61963748	13	93914098	t	c	0.1845	-0.2872	0.204	-1.40784	1.68735e-27	-23.5091	1.81515e-30	4.05106e-16	0.00107574	0.00980318
3	rs8002366	rs4773710	13	93823414	t	c	0.1737	0.0594	0.2121	0.280057	1.68705e-27	-23.5091	1.83698e-30	4.14211e-16	0.00108887	0.0100256
3	rs8002366	rs9524134	13	94225881	t	c	0.165	-0.1813	0.2141	-0.846801	1.68699e-27	-23.5092	-3.47167e-30	4.2239e-16	-0.00205791	0.0100759
3	rs8002366	rs2209874	13	94269809	t	c	0.3935	0.181	0.1633	1.10839	1.68688e-27	-23.5092	2.44905e-30	3.20812e-16	0.00145182	0.00767491
3	rs8002366	rs7339245	13	93992036	t	c	0.0763	0.0538	0.298	0.180537	1.68684e-27	-23.5092	-4.74968e-30	5.91092e-16	-0.00281572	0.0141138
3	rs8002366	rs4773736	13	93993969	t	c	0.0764	0.0551	0.2979	0.184961	1.68538e-27	-23.5096	-4.63598e-30	5.89978e-16	-0.0027507	0.0141053
3	rs8002366	rs942350	13	94029461	a	g	0.0909	0.1133	0.279	0.406093	1.68514e-27	-23.5096	2.93095e-30	5.45029e-16	0.00173929	0.0131626
3	rs8002366	rs2389006	13	94159666	a	c	0.0732	-0.218	0.3072	-0.709635	1.68472e-27	-23.5097	-5.00825e-30	6.00626e-16	-0.00297275	0.0143281
3	rs8002366	rs160815	13	93751329	c	g	0.3546	0.0454	0.166	0.273494	1.684e-27	-23.5099	-2.28327e-30	3.27235e-16	-0.00135586	0.00785812
3	rs8002366	rs148217459	13	94309327	a	g	0.0253	0.103	0.5276	0.195224	1.68396e-27	-23.5099	7.30949e-30	9.96954e-16	0.00434065	0.0239036
3	rs8002366	rs7339237	13	93992033	t	c	0.0764	0.0566	0.2979	0.189997	1.68376e-27	-23.51	-4.51016e-30	5.89135e-16	-0.00267862	0.0141053
3	rs8002366	rs319552	13	93826052	c	g	0.2977	-0.1279	0.1771	-0.722191	1.68361e-27	-23.51	2.27006e-30	3.42392e-16	0.00134833	0.0082349
3	rs8002366	rs4773749	13	94186306	t	c	0.1	-0.0081	0.2666	-0.0303826	1.68354e-27	-23.51	4.69508e-30	5.21497e-16	0.00278881	0.0124001
3	rs8002366	rs513774	13	93713382	a	c	0.2884	-0.1209	0.1733	-0.697634	1.68334e-27	-23.5101	-2.70129e-30	3.45049e-16	-0.00160471	0.00825544
3	rs8002366	rs482588	13	93712315	a	t	0.2894	-0.1206	0.173	-0.69711	1.68317e-27	-23.5101	-2.69086e-30	3.44643e-16	-0.00159869	0.00824697
3	rs8002366	rs7338454	13	93534760	t	g	0.109	0.0402	0.254	0.158268	1.68309e-27	-23.5102	-4.59995e-30	5.01885e-16	-0.00273304	0.0119243
3	rs8002366	rs28669993	13	93649430	a	t	0.0112	-0.034	1.1039	-0.0307999	1.68294e-27	-23.5102	-1.4261e-29	1.48546e-15	-0.00847384	0.0352043
3	rs8002366	rs499380	13	93713376	t	c	0.2884	-0.1206	0.1733	-0.695903	1.68277e-27	-23.5102	-2.67601e-30	3.44878e-16	-0.00159024	0.00825545
3	rs8002366	rs523322	13	93712977	a	g	0.2884	-0.1204	0.1732	-0.69515	1.68253e-27	-23.5103	-2.66503e-30	3.44804e-16	-0.00158394	0.00825545
3	rs8002366	rs35664144	13	93815645	t	c	0.1115	-0.0373	0.2581	-0.144518	1.6823e-27	-23.5104	-1.58088e-30	4.96514e-16	-0.000939711	0.0120689
3	rs8002366	rs513397	13	93713120	a	g	0.2884	-0.1202	0.1732	-0.693995	1.68215e-27	-23.5104	-2.64819e-30	3.44691e-16	-0.00157429	0.00825545
3	rs8002366	rs160816	13	93751957	a	g	0.3546	0.0456	0.166	0.274699	1.68204e-27	-23.5104	-2.21626e-30	3.26665e-16	-0.0013176	0.00785524
3	rs8002366	rs1330609	13	94274633	a	g	0.4206	0.1636	0.1621	1.00925	1.682e-27	-23.5104	2.7594e-30	3.16093e-16	0.00164054	0.00753065
3	rs8002366	rs9516194	13	93859498	a	g	0.4725	0.22	0.1597	1.37758	1.6817e-27	-23.5105	2.02129e-30	3.12552e-16	0.00120193	0.00752628
3	rs8002366	rs9523891	13	93684418	a	g	0.0755	0.2174	0.298	0.72953	1.68146e-27	-23.5106	-5.24738e-30	5.91621e-16	-0.00312074	0.0140863
3	rs8002366	rs59772512	13	93916926	t	c	0.174	-0.3714	0.2091	-1.77618	1.68129e-27	-23.5106	1.9367e-30	4.12275e-16	0.00115191	0.00998842
3	rs8002366	rs147912643	13	93813861	a	g	0.0173	-0.0874	0.6194	-0.141104	1.67945e-27	-23.5111	-1.09038e-29	1.19519e-15	-0.00649249	0.0284325
3	rs8002366	rs9516294	13	94459475	t	c	0.0533	0.1039	0.3617	0.287255	1.67911e-27	-23.5112	6.27044e-30	6.93383e-16	0.00373437	0.0165041
3	rs8002366	rs11070046	13	93748574	c	g	0.4091	0.0074	0.1645	0.0449848	1.67901e-27	-23.5112	2.38789e-30	3.16926e-16	0.0014222	0.00760262
3	rs8002366	rs17267523	13	93900848	a	g	0.1871	-0.3387	0.2036	-1.66356	1.67881e-27	-23.5113	1.22901e-30	3.99809e-16	0.000732072	0.0097303
3	rs8002366	rs4620832	13	94273064	t	c	0.3935	0.177	0.1633	1.08389	1.67865e-27	-23.5113	2.07906e-30	3.18545e-16	0.00123853	0.00767555
3	rs8002366	rs7985953	13	93909224	a	g	0.0178	-0.3594	0.5998	-0.5992	1.6786e-27	-23.5113	7.48983e-30	1.17874e-15	0.00446194	0.0284221
3	rs8002366	rs61963747	13	93900249	t	c	0.1869	-0.34	0.2037	-1.66912	1.6782e-27	-23.5114	1.13566e-30	3.99733e-16	0.000676711	0.00973422
3	rs8002366	rs182720351	13	93736949	a	g	0.0109	-0.1076	0.8616	-0.124884	1.67782e-27	-23.5115	-1.32593e-29	1.49865e-15	-0.00790267	0.0357234
3	rs8002366	rs181329649	13	93717988	a	t	0.0147	-0.1949	0.6635	-0.293745	1.67765e-27	-23.5116	1.0402e-29	1.2933e-15	0.00620037	0.0309607
3	rs8002366	rs320074	13	93861168	a	t	0.0242	-0.7908	0.5771	-1.3703	1.67743e-27	-23.5116	-5.83648e-30	1.01168e-15	-0.00347941	0.0244551
3	rs8002366	rs8181846	13	93859279	c	g	0.1849	-0.3358	0.2049	-1.63885	1.67735e-27	-23.5116	-8.22446e-31	4.00586e-16	-0.000490326	0.00976874
3	rs8002366	rs9301862	13	93858759	t	c	0.4727	0.2168	0.1597	1.35755	1.67644e-27	-23.5119	1.7577e-30	3.11127e-16	0.00104847	0.00752609
3	rs8002366	rs72643137	13	94403547	a	g	0.0513	-0.1647	0.3658	-0.450246	1.67589e-27	-23.512	-3.03191e-30	7.04386e-16	-0.00180913	0.0171109
3	rs8002366	rs12428655	13	93980824	a	g	0.0763	0.0648	0.298	0.21745	1.67571e-27	-23.5121	-3.83241e-30	5.8529e-16	-0.00228703	0.0141138
3	rs8002366	rs12872549	13	93986274	a	g	0.0764	0.065	0.298	0.218121	1.67553e-27	-23.5121	-3.8136e-30	5.84844e-16	-0.00227605	0.0141053
3	rs8002366	rs3858840	13	94273224	a	g	0.3919	0.1752	0.1634	1.07222	1.67534e-27	-23.5122	1.95943e-30	3.17855e-16	0.00116957	0.00767708
3	rs8002366	rs141823059	13	93950188	t	c	0.0341	0.1562	0.4445	0.351406	1.67494e-27	-23.5123	6.78889e-30	8.55193e-16	0.00405321	0.0204992
3	rs8002366	rs4773734	13	93986611	a	g	0.0764	0.0659	0.298	0.221141	1.67473e-27	-23.5123	-3.73938e-30	5.84425e-16	-0.00223282	0.0141053
3	rs8002366	rs117920416	13	93843217	a	g	0.0401	-0.0331	0.4103	-0.0806727	1.6745e-27	-23.5124	-6.59491e-30	7.90865e-16	-0.00393843	0.0189212
3	rs8002366	rs36000314	13	93975203	c	g	0.0764	0.0667	0.2979	0.223901	1.67401e-27	-23.5125	-3.67165e-30	5.84049e-16	-0.00219332	0.0141053
3	rs8002366	rs9523848	13	93581791	t	g	0.2634	0.196	0.1801	1.08828	1.67382e-27	-23.5126	-2.25471e-30	3.52465e-16	-0.00134705	0.00850915
3	rs8002366	rs9301863	13	93858881	t	c	0.4727	0.2149	0.1597	1.34565	1.67366e-27	-23.5126	1.60229e-30	3.10376e-16	0.000957361	0.00752608
3	rs8002366	rs2095475	13	93563686	t	c	0.0915	0.0299	0.2761	0.108294	1.67353e-27	-23.5126	-3.86937e-30	5.37928e-16	-0.00231211	0.0129446
3	rs8002366	rs72642663	13	93601889	t	g	0.1084	-0.0369	0.2566	-0.143804	1.67309e-27	-23.5127	3.61989e-30	4.98686e-16	0.00216359	0.0119983
3	rs8002366	rs34952178	13	93976899	a	c	0.0764	0.068	0.2979	0.228265	1.67291e-27	-23.5128	-3.56472e-30	5.83469e-16	-0.00213085	0.0141053
3	rs8002366	rs61974531	13	93574832	a	t	0.2096	0.0461	0.195	0.23641	1.6729e-27	-23.5128	-2.87992e-30	3.80854e-16	-0.00172151	0.00915108
3	rs8002366	rs73631987	13	93740579	t	c	0.2014	0.086	0.1995	0.431078	1.67285e-27	-23.5128	2.80421e-30	3.86241e-16	0.00167631	0.00929346
3	rs8002366	rs147060835	13	94120996	a	c	0.0124	0.0228	0.7364	0.0309614	1.6724e-27	-23.5129	-3.34629e-30	1.39969e-15	-0.00200089	0.0341678
3	rs8002366	rs1029076	13	93773461	t	c	0.4077	0.1063	0.1607	0.661481	1.67237e-27	-23.5129	-1.61418e-30	3.15347e-16	-0.000965207	0.00765058
3	rs8002366	rs1360821	13	93570669	t	g	0.4755	-0.0706	0.1598	-0.441802	1.67226e-27	-23.513	-1.92771e-30	3.10062e-16	-0.00115276	0.00749409
3	rs8002366	rs79991506	13	93742955	t	c	0.0411	-0.0208	0.409	-0.0508557	1.67203e-27	-23.513	-6.68461e-30	7.79908e-16	-0.00399789	0.0186494
3	rs8002366	rs9561395	13	94216586	a	g	0.2851	-0.3165	0.1766	-1.79219	1.67192e-27	-23.513	-1.61221e-30	3.42626e-16	-0.000964284	0.0083237
3	rs8002366	rs9561260	13	93767534	a	g	0.4081	0.1076	0.1612	0.667494	1.67187e-27	-23.5131	-1.5505e-30	3.15152e-16	-0.000927407	0.0076516
3	rs8002366	rs12428967	13	93976356	a	g	0.0764	0.0693	0.2979	0.232628	1.67183e-27	-23.5131	-3.45799e-30	5.82905e-16	-0.00206839	0.0141053
3	rs8002366	rs9589772	13	94219426	t	c	0.2622	-0.077	0.1809	-0.42565	1.67175e-27	-23.5131	2.62979e-30	3.52147e-16	0.00157307	0.00846779
3	rs8002366	rs7997800	13	93773512	a	g	0.4081	0.1078	0.1607	0.670815	1.67161e-27	-23.5131	-1.58854e-30	3.15084e-16	-0.000950309	0.00764771
3	rs8002366	rs9516144	13	93586675	t	c	0.2096	0.047	0.1949	0.241149	1.67145e-27	-23.5132	-2.80431e-30	3.80363e-16	-0.00167777	0.00915108
3	rs8002366	rs7993028	13	94418512	c	g	0.3964	-0.123	0.1617	-0.760668	1.67137e-27	-23.5132	-2.34402e-30	3.16143e-16	-0.00140246	0.00760476
3	rs8002366	rs9523849	13	93584149	c	g	0.2096	0.0471	0.1949	0.241662	1.6713e-27	-23.5132	-2.79613e-30	3.80311e-16	-0.00167303	0.00915108
3	rs8002366	rs1318414	13	93553681	t	c	0.0916	0.0321	0.276	0.116304	1.67122e-27	-23.5132	-3.68708e-30	5.36554e-16	-0.00220623	0.0129382
3	rs8002366	rs1465752	13	93576368	t	c	0.2632	0.1981	0.1802	1.09933	1.67113e-27	-23.5133	-2.09209e-30	3.51678e-16	-0.0012519	0.00851123
3	rs8002366	rs9524156	13	94293152	t	c	0.0502	-0.1789	0.367	-0.487466	1.67109e-27	-23.5133	5.32217e-30	7.08959e-16	0.00318485	0.0170479
3	rs8002366	rs187281836	13	93809330	t	c	0.0103	-0.1886	1.5112	-0.124801	1.67099e-27	-23.5133	-1.31035e-29	1.53194e-15	-0.00784175	0.0366464
3	rs8002366	rs143649210	13	93862342	a	g	0.0152	-0.0562	0.6683	-0.084094	1.67092e-27	-23.5133	-1.02674e-29	1.26419e-15	-0.00614472	0.03031
3	rs8002366	rs80012883	13	94341740	t	g	0.0117	-0.0814	1.0636	-0.0765325	1.6709e-27	-23.5133	-1.20882e-29	1.43831e-15	-0.00723454	0.034435
3	rs8002366	rs984065	13	93588455	a	t	0.2096	0.0474	0.1949	0.243202	1.67084e-27	-23.5133	-2.77162e-30	3.80155e-16	-0.00165882	0.00915108
3	rs8002366	rs9523843	13	93573781	t	c	0.2095	0.0477	0.195	0.244615	1.67047e-27	-23.5134	-2.77363e-30	3.80096e-16	-0.00166039	0.00915039
3	rs8002366	rs9516192	13	93856848	a	g	0.4782	0.1745	0.1598	1.09199	1.67042e-27	-23.5134	-1.61554e-30	3.09777e-16	-0.000967147	0.00751749
3	rs8002366	rs9523926	13	93770875	a	g	0.4077	0.108	0.1607	0.67206	1.67029e-27	-23.5135	-1.47454e-30	3.14748e-16	-0.0008828	0.00765057
3	rs8002366	rs146799384	13	93697971	t	c	0.0109	-0.1405	0.7798	-0.180174	1.67024e-27	-23.5135	-1.08014e-29	1.48871e-15	-0.00646698	0.0358481
3	rs8002366	rs9516168	13	93737743	a	t	0.0307	0.2048	0.457	0.44814	1.67011e-27	-23.5135	-7.3401e-30	8.96662e-16	-0.00439497	0.0214963
3	rs8002366	rs7997883	13	93512484	a	g	0.3521	0.039	0.166	0.23494	1.67008e-27	-23.5135	1.76315e-30	3.23615e-16	0.00105573	0.00784812
3	rs8002366	rs9516177	13	93776458	a	t	0.4078	0.1086	0.1608	0.675373	1.66968e-27	-23.5136	-1.43085e-30	3.14559e-16	-0.000856957	0.00765028
3	rs8002366	rs7997941	13	93773527	a	g	0.4079	0.1091	0.1607	0.678905	1.66936e-27	-23.5137	-1.46701e-30	3.1446e-16	-0.00087879	0.00764611
3	rs8002366	rs151116082	13	93877853	a	g	0.0129	-0.4877	0.7181	-0.679153	1.66917e-27	-23.5138	-9.51012e-30	1.36763e-15	-0.00569751	0.0329864
3	rs8002366	rs7328931	13	93575720	a	g	0.2095	0.0486	0.195	0.249231	1.66908e-27	-23.5138	-2.67628e-30	3.79622e-16	-0.00160344	0.00915268
3	rs8002366	rs9523846	13	93577248	a	g	0.2095	0.0487	0.195	0.249744	1.66894e-27	-23.5138	-2.66814e-30	3.79572e-16	-0.00159871	0.00915268
3	rs8002366	rs319541	13	93765358	a	c	0.4118	0.1096	0.1609	0.681168	1.6689e-27	-23.5138	-1.31974e-30	3.13857e-16	-0.000790783	0.00764194
3	rs8002366	rs9516143	13	93573927	a	g	0.2095	0.0488	0.195	0.250256	1.66879e-27	-23.5139	-2.66001e-30	3.79522e-16	-0.00159397	0.00915268
3	rs8002366	rs7337448	13	93576845	a	c	0.2095	0.0489	0.195	0.250769	1.66864e-27	-23.5139	-2.65187e-30	3.79473e-16	-0.00158924	0.00915268
3	rs8002366	rs1023205	13	93772604	a	g	0.408	0.1104	0.1607	0.686994	1.66836e-27	-23.514	-1.29375e-30	3.14146e-16	-0.000775466	0.00765188
3	rs8002366	rs9523847	13	93579992	c	g	0.2095	0.0491	0.195	0.251795	1.66835e-27	-23.514	-2.63561e-30	3.79374e-16	-0.00157977	0.00915268
3	rs8002366	rs41487947	13	93817045	a	c	0.1069	-0.1603	0.2584	-0.620356	1.66822e-27	-23.514	-3.46331e-30	4.99156e-16	-0.00207605	0.0120434
3	rs8002366	rs1561008	13	93574748	c	g	0.2632	0.2005	0.1802	1.11265	1.66817e-27	-23.514	-1.89642e-30	3.50713e-16	-0.00113683	0.00851124
3	rs8002366	rs139177580	13	94426902	a	c	0.0131	-0.6019	0.7004	-0.859366	1.66815e-27	-23.514	-9.40562e-30	1.35635e-15	-0.00563836	0.0327268
3	rs8002366	rs7999252	13	93773545	t	c	0.4078	0.1103	0.1607	0.686372	1.66802e-27	-23.5141	-1.36897e-30	3.14083e-16	-0.000820716	0.0076464
3	rs8002366	rs117926789	13	94123356	t	c	0.0547	-0.073	0.3501	-0.208512	1.66789e-27	-23.5141	-2.58744e-30	6.78325e-16	-0.00155132	0.0165368
3	rs8002366	rs423869	13	93741883	t	c	0.463	0.0861	0.1583	0.543904	1.66784e-27	-23.5141	2.0491e-30	3.09288e-16	0.0012286	0.00747298
3	rs8002366	rs9561263	13	93778728	a	g	0.4077	0.1092	0.161	0.678261	1.66778e-27	-23.5141	-1.33815e-30	3.14023e-16	-0.000802352	0.00764742
3	rs8002366	rs76403280	13	94122100	a	g	0.0547	-0.0725	0.3501	-0.207084	1.66766e-27	-23.5142	-2.54698e-30	6.78188e-16	-0.00152727	0.0165368
3	rs8002366	rs72646392	13	93843631	c	g	0.0209	-0.2537	0.5734	-0.442449	1.6673e-27	-23.5143	-7.16508e-30	1.07759e-15	-0.00429742	0.0260382
3	rs8002366	rs17267453	13	93564007	t	c	0.0905	0.0363	0.2771	0.131	1.6669e-27	-23.5144	-3.28654e-30	5.37389e-16	-0.00197165	0.0130139
3	rs8002366	rs1575524	13	93984785	c	g	0.0231	0.2038	0.5393	0.377897	1.66682e-27	-23.5144	6.58582e-30	1.02577e-15	0.00395112	0.0248123
3	rs8002366	rs2039437	13	93768862	t	c	0.4078	0.1118	0.1612	0.693548	1.66668e-27	-23.5144	-1.19231e-30	3.13685e-16	-0.00071538	0.00765027
3	rs8002366	rs118054658	13	94457587	a	t	0.0105	-0.0717	0.956	-0.075	1.66656e-27	-23.5144	-1.17904e-29	1.51155e-15	-0.00707464	0.0363442
3	rs8002366	rs140369105	13	93717656	a	g	0.0147	-0.1996	0.6632	-0.300965	1.66596e-27	-23.5146	8.09158e-30	1.27985e-15	0.00485701	0.030978
3	rs8002366	rs9523835	13	93572328	a	g	0.2633	0.2029	0.1802	1.12597	1.66551e-27	-23.5147	-1.70154e-30	3.498e-16	-0.00102163	0.00851021
3	rs8002366	rs72640528	13	94101612	a	g	0.0171	0.3026	0.6275	0.482231	1.66545e-27	-23.5147	-7.99518e-30	1.18773e-15	-0.00480062	0.0287053
3	rs8002366	rs7333356	13	93621686	t	c	0.1927	0.0749	0.2021	0.370609	1.6653e-27	-23.5148	-2.24524e-30	3.90355e-16	-0.00134825	0.00947012
3	rs8002366	rs75382912	13	94460345	a	g	0.0279	0.0245	0.503	0.0487078	1.6652e-27	-23.5148	-6.97871e-30	9.34548e-16	-0.00419092	0.022515
3	rs8002366	rs386769	13	93742784	a	t	0.4635	0.0836	0.158	0.529114	1.66508e-27	-23.5148	1.90433e-30	3.08507e-16	0.00114369	0.00747345
3	rs8002366	rs72642672	13	93636155	t	c	0.0437	-0.1528	0.3945	-0.387326	1.66505e-27	-23.5148	-4.68288e-30	7.5256e-16	-0.00281245	0.0182271
3	rs8002366	rs72641654	13	94245721	a	g	0.0163	-0.0206	0.6493	-0.0317265	1.66503e-27	-23.5148	-9.41191e-30	1.21513e-15	-0.0056527	0.0292378
3	rs8002366	rs78437252	13	94321726	t	c	0.0221	0.0221	0.5444	0.0405952	1.66491e-27	-23.5149	-7.14857e-30	1.04669e-15	-0.00429367	0.0252901
3	rs8002366	rs7338045	13	93643345	t	c	0.1821	0.0906	0.2072	0.437259	1.66488e-27	-23.5149	-2.17673e-30	3.98803e-16	-0.00130744	0.00968604
3	rs8002366	rs161006	13	93800529	a	c	0.141	-0.3799	0.2299	-1.65246	1.66442e-27	-23.515	-2.34387e-30	4.41439e-16	-0.00140822	0.0107283
3	rs8002366	rs167389	13	93566426	a	g	0.4756	-0.0649	0.1597	-0.406387	1.6642e-27	-23.5151	-1.56995e-30	3.07836e-16	-0.000943366	0.00748679
3	rs8002366	rs7319499	13	94419894	t	g	0.0292	0.1638	0.4722	0.346887	1.66406e-27	-23.5151	4.8876e-30	9.12923e-16	0.00293714	0.0221859
3	rs8002366	rs77506225	13	93990364	t	c	0.0145	-0.0172	0.6879	-0.0250036	1.66401e-27	-23.5151	-8.73363e-30	1.28601e-15	-0.00524853	0.0310858
3	rs8002366	rs7991386	13	93571963	a	c	0.2096	0.0524	0.195	0.268718	1.66383e-27	-23.5152	-2.36807e-30	3.7776e-16	-0.00142327	0.00915108
3	rs8002366	rs9523857	13	93593355	c	g	0.2094	0.0523	0.1946	0.268756	1.66381e-27	-23.5152	-2.41657e-30	3.77892e-16	-0.00145243	0.00914979
3	rs8002366	rs7985253	13	93570964	t	c	0.2096	0.0525	0.195	0.269231	1.6637e-27	-23.5152	-2.36001e-30	3.77716e-16	-0.00141853	0.00915108
3	rs8002366	rs385444	13	93742375	a	t	0.4634	0.0826	0.1579	0.523116	1.66357e-27	-23.5152	1.82738e-30	3.08098e-16	0.00109847	0.00747356
3	rs8002366	rs9561185	13	93537746	a	t	0.0914	0.0403	0.2754	0.146333	1.66354e-27	-23.5152	-3.01992e-30	5.33382e-16	-0.00181536	0.0129508
3	rs8002366	rs319540	13	93764401	t	c	0.4115	0.1159	0.1609	0.720323	1.66353e-27	-23.5152	-7.61975e-31	3.12318e-16	-0.000458046	0.00764367
3	rs8002366	rs79272134	13	93529061	a	g	0.048	-0.05	0.3738	-0.133761	1.66297e-27	-23.5154	-3.717e-30	7.18637e-16	-0.00223516	0.0174802
3	rs8002366	rs79584641	13	94296814	t	c	0.0483	0.0557	0.3735	0.14913	1.6629e-27	-23.5154	-4.63229e-30	7.16442e-16	-0.00278567	0.0173468
3	rs8002366	rs9556310	13	94262765	t	c	0.3903	0.1664	0.1636	1.01711	1.66286e-27	-23.5154	1.21274e-30	3.14658e-16	0.00072931	0.00768179
3	rs8002366	rs9523832	13	93571587	a	g	0.2096	0.0534	0.195	0.273846	1.66255e-27	-23.5155	-2.28755e-30	3.77324e-16	-0.00137593	0.00915108
3	rs8002366	rs3848068	13	94313506	a	g	0.0564	-0.164	0.3456	-0.474537	1.66247e-27	-23.5155	4.16488e-30	6.65812e-16	0.00250524	0.0161363
3	rs8002366	rs9523830	13	93569769	t	c	0.2096	0.0536	0.195	0.274872	1.6623e-27	-23.5156	-2.27147e-30	3.77238e-16	-0.00136646	0.00915108
3	rs8002366	rs9556307	13	94219160	t	c	0.0191	-0.0078	0.5902	-0.0132159	1.66211e-27	-23.5156	4.11877e-30	1.12115e-15	0.00247804	0.0273882
3	rs8002366	rs72635701	13	93958059	t	c	0.0954	0.1426	0.2706	0.526977	1.6619e-27	-23.5157	3.1026e-30	5.22164e-16	0.0018669	0.0126719
3	rs8002366	rs4418931	13	94272890	t	c	0.3933	0.1643	0.1634	1.00551	1.66176e-27	-23.5157	1.06137e-30	3.13937e-16	0.000638706	0.00767467
3	rs8002366	rs9523838	13	93572730	t	g	0.2096	0.0541	0.195	0.277436	1.66168e-27	-23.5157	-2.23129e-30	3.77027e-16	-0.00134279	0.00915108
3	rs8002366	rs12585404	13	94312395	a	c	0.0222	0.0304	0.5448	0.0558003	1.66147e-27	-23.5158	-6.69071e-30	1.04116e-15	-0.00402697	0.0252235
3	rs8002366	rs9561439	13	94419018	a	c	0.0292	0.1571	0.4719	0.33291	1.66113e-27	-23.5159	4.35785e-30	9.10528e-16	0.00262342	0.0221859
3	rs8002366	rs9516262	13	94293235	t	c	0.0557	-0.1744	0.3485	-0.50043	1.6611e-27	-23.5159	3.9489e-30	6.68905e-16	0.00237727	0.0162391
3	rs8002366	rs9556231	13	93535706	t	c	0.0915	0.044	0.2754	0.159768	1.66061e-27	-23.516	-2.72124e-30	5.317e-16	-0.0016387	0.0129444
3	rs8002366	rs9516181	13	93786046	c	g	0.4079	0.113	0.1615	0.69969	1.66056e-27	-23.516	-7.52105e-31	3.11888e-16	-0.000452922	0.00764027
3	rs8002366	rs9556322	13	94403577	t	c	0.0232	0.0423	0.5326	0.0794217	1.6604e-27	-23.5161	-5.45801e-30	1.01801e-15	-0.00328717	0.0247658
3	rs8002366	rs308254	13	93672943	a	t	0.0754	0.1177	0.2998	0.392595	1.66028e-27	-23.5161	-3.89895e-30	5.80539e-16	-0.00234838	0.0140527
3	rs8002366	rs9523833	13	93571641	a	g	0.2096	0.0553	0.195	0.28359	1.66025e-27	-23.5161	-2.13505e-30	3.76535e-16	-0.00128598	0.00915108
3	rs8002366	rs1316793	13	94401420	a	t	0.0234	0.0432	0.5305	0.0814326	1.65996e-27	-23.5162	-5.35064e-30	1.01335e-15	-0.00322335	0.0246623
3	rs8002366	rs1316846	13	94401418	a	t	0.0234	0.0432	0.5305	0.0814326	1.65996e-27	-23.5162	-5.35064e-30	1.01335e-15	-0.00322335	0.0246623
3	rs8002366	rs368852	13	93743542	a	g	0.4635	0.0802	0.158	0.507595	1.65996e-27	-23.5162	1.62906e-30	3.07102e-16	0.000981382	0.00747344
3	rs8002366	rs319512	13	93746306	t	g	0.4637	0.0802	0.158	0.507595	1.65996e-27	-23.5162	1.62901e-30	3.07093e-16	0.000981353	0.00747323
3	rs8002366	rs61964230	13	93789726	a	g	0.4072	0.1123	0.1615	0.695356	1.65992e-27	-23.5162	-7.54405e-31	3.1179e-16	-0.000454483	0.00763926
3	rs8002366	rs61974528	13	93571305	a	c	0.2096	0.0556	0.195	0.285128	1.6599e-27	-23.5162	-2.11103e-30	3.76415e-16	-0.00127178	0.00915108
3	rs8002366	rs72642648	13	93570542	t	c	0.2094	0.0557	0.1951	0.285495	1.65982e-27	-23.5162	-2.10605e-30	3.76519e-16	-0.00126884	0.00915429
3	rs8002366	rs9523829	13	93566627	t	c	0.2096	0.0557	0.195	0.285641	1.65979e-27	-23.5162	-2.10302e-30	3.76376e-16	-0.00126705	0.00915108
3	rs8002366	rs767214	13	94008061	a	g	0.0635	0.1014	0.3247	0.312288	1.65966e-27	-23.5162	-1.24856e-30	6.27927e-16	-0.000752298	0.0153951
3	rs8002366	rs11842378	13	93667462	a	c	0.1662	0.0672	0.2137	0.31446	1.65935e-27	-23.5163	1.73206e-30	4.11191e-16	0.00104381	0.0100401
3	rs8002366	rs1900048	13	94164244	t	g	0.0758	-0.2054	0.3027	-0.67856	1.65929e-27	-23.5163	-2.31421e-30	5.78124e-16	-0.0013947	0.0141239
3	rs8002366	rs7337099	13	94165428	a	t	0.0758	-0.2054	0.3027	-0.67856	1.65924e-27	-23.5164	-2.19569e-30	5.78109e-16	-0.00132331	0.0141305
3	rs8002366	rs1900049	13	94164252	t	c	0.0758	-0.2054	0.3027	-0.67856	1.65924e-27	-23.5164	-2.19569e-30	5.78109e-16	-0.00132331	0.0141305
3	rs8002366	rs111672533	13	93618659	t	c	0.015	-0.0399	0.6531	-0.0610932	1.6589e-27	-23.5164	8.49808e-30	1.25896e-15	0.00512273	0.0304829
3	rs8002366	rs547091	13	93714205	c	g	0.2884	-0.1208	0.1733	-0.697057	1.65875e-27	-23.5165	-1.22535e-30	3.37641e-16	-0.000738716	0.00825721
3	rs8002366	rs9523831	13	93571424	t	c	0.2095	0.0568	0.195	0.291282	1.65855e-27	-23.5165	-2.01544e-30	3.76016e-16	-0.00121518	0.00915268
3	rs8002366	rs2166241	13	94163134	a	c	0.0759	-0.2038	0.3027	-0.673274	1.65841e-27	-23.5166	-2.06787e-30	5.77334e-16	-0.0012469	0.014122
3	rs8002366	rs1992610	13	93796904	a	g	0.4071	0.1146	0.1615	0.709598	1.65823e-27	-23.5166	-5.55751e-31	3.11306e-16	-0.000335147	0.00763743
3	rs8002366	rs9301860	13	93795734	a	g	0.4075	0.1172	0.1616	0.725248	1.65823e-27	-23.5166	-4.07266e-31	3.11243e-16	-0.000245603	0.00763928
3	rs8002366	rs9523933	13	93791169	a	g	0.4073	0.12	0.1615	0.743034	1.65815e-27	-23.5166	-1.9264e-31	3.11222e-16	-0.000116178	0.00764203
3	rs8002366	rs9523934	13	93791341	a	t	0.4073	0.12	0.1615	0.743034	1.65815e-27	-23.5166	-1.9264e-31	3.11222e-16	-0.000116178	0.00764203
3	rs8002366	rs1855279	13	93787373	t	g	0.4077	0.1235	0.1615	0.764706	1.65813e-27	-23.5166	8.66178e-32	3.11145e-16	5.22381e-05	0.00764086
3	rs8002366	rs959963	13	93793656	a	g	0.4074	0.1177	0.1616	0.728342	1.65809e-27	-23.5167	-3.67402e-31	3.11212e-16	-0.000221581	0.00763957
3	rs8002366	rs393312	13	93744800	t	g	0.4636	0.0787	0.1581	0.497786	1.65789e-27	-23.5167	1.50435e-30	3.06528e-16	0.000907385	0.00747333
3	rs8002366	rs1373449	13	93794105	a	g	0.4072	0.1155	0.1615	0.71517	1.65789e-27	-23.5167	-4.83907e-31	3.1119e-16	-0.000291882	0.00763714
3	rs8002366	rs475569	13	93744712	a	g	0.4635	0.0786	0.158	0.497468	1.65783e-27	-23.5167	1.50033e-30	3.06515e-16	0.000905001	0.00747344
3	rs8002366	rs9523935	13	93793881	a	g	0.4073	0.1192	0.1616	0.737624	1.65778e-27	-23.5167	-2.47827e-31	3.11123e-16	-0.000149493	0.00763987
3	rs8002366	rs9523931	13	93784579	a	c	0.4078	0.1178	0.1615	0.729412	1.65774e-27	-23.5167	-3.1493e-31	3.11061e-16	-0.000189975	0.00763751
3	rs8002366	rs150038951	13	93849417	a	t	0.0119	0.1432	0.7411	0.193226	1.65772e-27	-23.5168	7.07997e-30	1.40952e-15	0.0042709	0.0343546
3	rs8002366	rs1373448	13	93794106	a	g	0.4072	0.116	0.1615	0.718266	1.65772e-27	-23.5168	-4.44025e-31	3.11138e-16	-0.000267853	0.00763714
3	rs8002366	rs9561184	13	93532650	a	g	0.0915	0.0482	0.275	0.175273	1.6576e-27	-23.5168	-2.38009e-30	5.30242e-16	-0.00143586	0.0129443
3	rs8002366	rs71429540	13	94465499	a	g	0.0322	-0.1955	0.4577	-0.427136	1.65715e-27	-23.5169	-5.01861e-30	8.65278e-16	-0.00302846	0.0210388
3	rs8002366	rs9561435	13	94396514	c	g	0.022	0.039	0.545	0.0715596	1.6571e-27	-23.5169	-5.82125e-30	1.04164e-15	-0.00351291	0.0253462
3	rs8002366	rs61974529	13	93571416	t	g	0.2095	0.0585	0.195	0.3	1.65674e-27	-23.517	-1.87989e-30	3.75394e-16	-0.00113469	0.00915268
3	rs8002366	rs547787	13	93744664	t	c	0.4635	0.0777	0.158	0.491772	1.6567e-27	-23.517	1.42814e-30	3.06205e-16	0.000862037	0.00747344
3	rs8002366	rs9589699	13	93927086	t	c	0.122	0.1156	0.2426	0.476505	1.65668e-27	-23.517	-2.03004e-30	4.66718e-16	-0.00122536	0.011401
3	rs8002366	rs117519332	13	94216395	a	g	0.0373	0.3326	0.4253	0.782036	1.65635e-27	-23.5171	-5.56187e-31	8.0571e-16	-0.000335791	0.0197943
3	rs8002366	rs9561440	13	94423496	a	c	0.0291	0.1427	0.4718	0.302459	1.65589e-27	-23.5172	3.21769e-30	9.07754e-16	0.00194318	0.0222228
3	rs8002366	rs424711	13	93742208	t	c	0.4624	0.0757	0.1581	0.478811	1.65519e-27	-23.5174	1.3091e-30	3.0584e-16	0.000790907	0.00747573
3	rs8002366	rs1360820	13	93554207	a	g	0.4612	-0.057	0.1592	-0.35804	1.6551e-27	-23.5174	-8.45473e-31	3.05884e-16	-0.00051083	0.00750137
3	rs8002366	rs79384227	13	94256887	a	g	0.015	0.0965	0.6591	0.146412	1.65491e-27	-23.5175	-2.99107e-31	1.25426e-15	-0.000180739	0.0308313
3	rs8002366	rs9516147	13	93626637	t	c	0.2106	0.1057	0.1956	0.540389	1.65414e-27	-23.5177	9.01878e-31	3.736e-16	0.000545226	0.00916969
3	rs8002366	rs117351616	13	93565913	t	c	0.0315	-0.454	0.4553	-0.997145	1.65413e-27	-23.5177	-1.49147e-30	8.72135e-16	-0.000901663	0.0214247
3	rs8002366	rs1933777	13	94286099	a	c	0.0143	0.1934	0.654	0.295719	1.65412e-27	-23.5177	7.67038e-30	1.28315e-15	0.00463713	0.0312069
3	rs8002366	rs308231	13	93652913	t	c	0.0753	0.1084	0.3002	0.361093	1.65398e-27	-23.5177	-2.97287e-30	5.77524e-16	-0.0017974	0.0140863
3	rs8002366	rs141266285	13	94091745	a	g	0.0219	0.0732	0.5538	0.132178	1.65365e-27	-23.5178	3.45848e-30	1.04048e-15	0.00209142	0.025501
3	rs8002366	rs2813597	13	94161575	t	c	0.0731	-0.2105	0.3074	-0.684776	1.65338e-27	-23.5179	-1.14867e-30	5.84803e-16	-0.000694741	0.0143653
3	rs8002366	rs72643188	13	94459954	t	c	0.0278	0.1272	0.4839	0.262864	1.65295e-27	-23.518	2.30635e-30	9.25662e-16	0.0013953	0.0227251
3	rs8002366	rs9561428	13	94341096	a	g	0.022	0.0501	0.5457	0.0918087	1.65287e-27	-23.518	-4.95218e-30	1.03764e-15	-0.00299611	0.0253462
3	rs8002366	rs2780386	13	93709481	c	g	0.2915	-0.0803	0.1739	-0.46176	1.65284e-27	-23.518	6.05605e-31	3.34907e-16	0.000366402	0.00822961
3	rs8002366	rs9301901	13	94382550	a	g	0.0221	0.0505	0.545	0.0926606	1.65271e-27	-23.5181	-4.90488e-30	1.03519e-15	-0.00296778	0.0252901
3	rs8002366	rs308236	13	93653818	t	c	0.0753	0.109	0.3002	0.363091	1.65243e-27	-23.5181	-2.84393e-30	5.76703e-16	-0.00172106	0.0140822
3	rs8002366	rs3764127	13	94280437	c	g	0.0193	0.1008	0.5825	0.173047	1.65234e-27	-23.5182	1.39487e-30	1.10555e-15	0.000844177	0.0271844
3	rs8002366	rs308237	13	93654114	t	c	0.0753	0.1092	0.3002	0.363757	1.6523e-27	-23.5182	-2.8281e-30	5.76634e-16	-0.00171162	0.0140822
3	rs8002366	rs308244	13	93655843	a	c	0.0753	0.1097	0.3002	0.365423	1.65198e-27	-23.5183	-2.78856e-30	5.76463e-16	-0.00168801	0.0140822
3	rs8002366	rs308241	13	93655647	t	c	0.0753	0.1097	0.3002	0.365423	1.65198e-27	-23.5183	-2.78856e-30	5.76463e-16	-0.00168801	0.0140822
3	rs8002366	rs308239	13	93655194	t	c	0.0753	0.1097	0.3002	0.365423	1.65198e-27	-23.5183	-2.78856e-30	5.76463e-16	-0.00168801	0.0140822
3	rs8002366	rs77073115	13	94085510	a	t	0.0161	0.6775	0.6424	1.05464	1.65193e-27	-23.5183	9.42686e-32	1.20806e-15	5.70656e-05	0.029723
3	rs8002366	rs1556684	13	93544562	a	g	0.4606	-0.0473	0.1593	-0.296924	1.6519e-27	-23.5183	-2.67257e-32	3.05036e-16	-1.61788e-05	0.00750515
3	rs8002366	rs9524196	13	94410753	t	c	0.3799	-0.1596	0.1629	-0.979742	1.65181e-27	-23.5183	-3.04218e-32	3.13259e-16	-1.84173e-05	0.00770767
3	rs8002366	rs72642628	13	93531730	t	c	0.0648	-0.1613	0.322	-0.500932	1.65176e-27	-23.5183	2.32648e-30	6.17768e-16	0.00140849	0.0151349
3	rs8002366	rs72644557	13	93737050	a	t	0.0112	0.2014	0.7855	0.256397	1.65169e-27	-23.5183	8.47557e-30	1.44446e-15	0.00513144	0.0351696
3	rs8002366	rs61976263	13	93650204	t	c	0.0157	-0.0332	0.655	-0.050687	1.65168e-27	-23.5183	-6.18747e-30	1.22296e-15	-0.00374617	0.0298579
3	rs8002366	rs12184868	13	94161295	a	g	0.0734	-0.1864	0.307	-0.607166	1.65162e-27	-23.5184	7.15855e-31	5.82963e-16	0.000433426	0.014338
3	rs8002366	rs1326106	13	93538057	a	g	0.4602	-0.0493	0.1588	-0.310453	1.65157e-27	-23.5184	-2.46646e-31	3.04961e-16	-0.00014934	0.00750257
3	rs8002366	rs2780387	13	93709543	t	c	0.2913	-0.0883	0.1739	-0.507763	1.65144e-27	-23.5184	-2.81676e-32	3.34501e-16	-1.70564e-05	0.00823123
3	rs8002366	rs17188683	13	93524919	t	c	0.0648	-0.1633	0.322	-0.507143	1.65143e-27	-23.5184	2.38906e-30	6.17592e-16	0.00144666	0.0151285
3	rs8002366	rs403836	13	93744808	a	c	0.4635	0.0726	0.1581	0.459203	1.65132e-27	-23.5184	1.01784e-30	3.04724e-16	0.000616382	0.00747343
3	rs8002366	rs17267669	13	94008133	t	c	0.0218	0.0384	0.5522	0.06954	1.65099e-27	-23.5185	3.32374e-31	1.0403e-15	0.000201318	0.0256019
3	rs8002366	rs150602174	13	93709646	t	c	0.0145	-0.8038	0.8179	-0.982761	1.65057e-27	-23.5186	6.60394e-30	1.27142e-15	0.00400099	0.031038
3	rs8002366	rs34311253	13	93616221	t	g	0.2091	0.1011	0.1946	0.519527	1.65056e-27	-23.5186	1.33968e-30	3.73356e-16	0.000811654	0.00915391
3	rs8002366	rs7997642	13	94139326	t	c	0.4965	0.086	0.1579	0.544649	1.65047e-27	-23.5187	-2.36529e-31	3.03714e-16	-0.00014331	0.00747447
3	rs8002366	rs148147543	13	94268984	a	g	0.0226	0.1739	0.5409	0.321501	1.65043e-27	-23.5187	5.46915e-30	1.02157e-15	0.00331377	0.0249268
3	rs8002366	rs77061079	13	94014762	a	c	0.0641	0.0887	0.3301	0.268706	1.64985e-27	-23.5188	-7.26258e-31	6.1962e-16	-0.000440197	0.0152483
3	rs8002366	rs696930	13	93717352	a	c	0.1563	-0.0349	0.2167	-0.161052	1.64965e-27	-23.5189	1.13802e-30	4.17891e-16	0.000689856	0.0102657
3	rs8002366	rs4523817	13	94272962	c	g	0.3945	0.1582	0.1634	0.968176	1.64908e-27	-23.519	-4.58628e-31	3.10384e-16	-0.000278111	0.0076382
3	rs8002366	rs117512177	13	93809368	t	c	0.0343	0.1236	0.4464	0.276882	1.64884e-27	-23.5191	2.46751e-30	8.33067e-16	0.00149651	0.0204612
3	rs8002366	rs9516169	13	93740883	a	g	0.2399	0.0154	0.1881	0.0818713	1.64878e-27	-23.5191	1.90382e-30	3.55087e-16	0.00115468	0.00866829
3	rs8002366	rs138940745	13	93761033	a	g	0.0104	0.2065	0.8842	0.233544	1.64849e-27	-23.5192	8.02886e-30	1.49406e-15	0.00487043	0.0364742
3	rs8002366	rs9524221	13	94446829	a	g	0.0539	0.0677	0.3608	0.187639	1.64843e-27	-23.5192	2.82814e-30	6.71157e-16	0.00171566	0.0164413
3	rs8002366	rs9524083	13	94135893	t	c	0.042	0.0751	0.3986	0.188409	1.64841e-27	-23.5192	-2.20081e-30	7.55651e-16	-0.00133511	0.0185638
3	rs8002366	rs61974543	13	93607422	t	c	0.2091	0.0979	0.1948	0.502567	1.64826e-27	-23.5192	1.07982e-30	3.72588e-16	0.000655126	0.00915391
3	rs8002366	rs4612931	13	94424196	t	g	0.0276	0.1358	0.4822	0.281626	1.64824e-27	-23.5192	2.54455e-30	9.2495e-16	0.00154379	0.0227305
3	rs8002366	rs72642627	13	93530048	a	g	0.065	-0.1703	0.3216	-0.52954	1.64823e-27	-23.5192	1.59908e-30	6.14836e-16	0.000970176	0.0151132
3	rs8002366	rs9589696	13	93922836	t	c	0.1218	0.1387	0.2432	0.570312	1.64779e-27	-23.5194	-2.38308e-31	4.63164e-16	-0.000144622	0.011409
3	rs8002366	rs7987416	13	93617386	a	t	0.2093	0.0962	0.1946	0.494347	1.64741e-27	-23.5195	9.03962e-31	3.72175e-16	0.000548719	0.0091531
3	rs8002366	rs16947967	13	93525334	t	c	0.0272	-0.4105	0.495	-0.829293	1.64705e-27	-23.5196	8.95174e-31	9.30688e-16	0.0005435	0.022926
3	rs8002366	rs172590	13	93660312	a	g	0.0753	0.1186	0.2998	0.395597	1.64695e-27	-23.5196	-2.07577e-30	5.7378e-16	-0.00126037	0.0140822
3	rs8002366	rs400535	13	93657860	a	c	0.0753	0.1186	0.2998	0.395597	1.64695e-27	-23.5196	-2.07577e-30	5.7378e-16	-0.00126037	0.0140822
3	rs8002366	rs167390	13	93657064	a	t	0.0753	0.1186	0.2998	0.395597	1.64695e-27	-23.5196	-2.07577e-30	5.7378e-16	-0.00126037	0.0140822
3	rs8002366	rs160135	13	93658331	t	g	0.0753	0.1186	0.2998	0.395597	1.64695e-27	-23.5196	-2.07577e-30	5.7378e-16	-0.00126037	0.0140822
3	rs8002366	rs308246	13	93656075	t	c	0.0753	0.1186	0.2998	0.395597	1.64695e-27	-23.5196	-2.07577e-30	5.7378e-16	-0.00126037	0.0140822
3	rs8002366	rs308248	13	93656800	t	c	0.0753	0.1186	0.2998	0.395597	1.64695e-27	-23.5196	-2.07577e-30	5.7378e-16	-0.00126037	0.0140822
3	rs8002366	rs401043	13	93657855	c	g	0.0753	0.1186	0.2998	0.395597	1.64695e-27	-23.5196	-2.07577e-30	5.7378e-16	-0.00126037	0.0140822
3	rs8002366	rs79636964	13	93872920	t	c	0.0261	-0.0045	0.504	-0.00892857	1.64682e-27	-23.5196	-2.604e-30	9.49296e-16	-0.00158123	0.0233391
3	rs8002366	rs117918631	13	93932100	a	g	0.052	0.0855	0.3625	0.235862	1.64645e-27	-23.5197	9.00691e-31	6.81392e-16	0.000547051	0.0167839
3	rs8002366	rs1596543	13	93723840	a	g	0.1629	0.0462	0.2132	0.216698	1.64638e-27	-23.5197	7.1092e-31	4.09661e-16	0.000431807	0.010087
3	rs8002366	rs9516164	13	93724955	t	c	0.1629	0.0449	0.2132	0.2106	1.64622e-27	-23.5198	6.39461e-31	4.09603e-16	0.000388441	0.0100878
3	rs8002366	rs7332795	13	94263152	a	g	0.3925	0.1628	0.1635	0.995719	1.64615e-27	-23.5198	-1.97864e-31	3.09794e-16	-0.000120198	0.00763457
3	rs8002366	rs12856048	13	94188150	a	g	0.2137	-0.0415	0.1951	-0.212711	1.64614e-27	-23.5198	-2.17779e-32	3.68978e-16	-1.32297e-05	0.00909424
3	rs8002366	rs696933	13	93719740	a	g	0.1564	-0.0353	0.2167	-0.162898	1.64613e-27	-23.5198	5.46487e-31	4.16407e-16	0.000331984	0.0102579
3	rs8002366	rs9516163	13	93724395	a	g	0.163	0.0452	0.2132	0.212008	1.64606e-27	-23.5198	6.3206e-31	4.09442e-16	0.000383983	0.0100845
3	rs8002366	rs1444231	13	93727870	t	c	0.1628	0.0448	0.2132	0.210131	1.64595e-27	-23.5198	6.00895e-31	4.09601e-16	0.000365076	0.0100895
3	rs8002366	rs9523905	13	93723081	t	g	0.1631	0.0435	0.2132	0.204034	1.64576e-27	-23.5199	4.36709e-31	4.09232e-16	0.000265354	0.0100841
3	rs8002366	rs9645925	13	93711562	a	g	0.156	0.0304	0.2168	0.140221	1.6457e-27	-23.5199	-4.10317e-31	4.16673e-16	-0.000249326	0.0102681
3	rs8002366	rs9516166	13	93726764	a	g	0.1628	0.0438	0.2132	0.205441	1.64568e-27	-23.5199	5.2223e-31	4.09502e-16	0.000317334	0.0100895
3	rs8002366	rs112640328	13	93612015	t	c	0.2093	0.0928	0.1948	0.476386	1.64565e-27	-23.5199	6.80247e-31	3.71591e-16	0.000413361	0.0091507
3	rs8002366	rs479705	13	93712002	t	c	0.1563	-0.0382	0.2167	-0.176281	1.64559e-27	-23.5199	3.18425e-31	4.16304e-16	0.000193501	0.0102606
3	rs8002366	rs540202	13	93710618	a	g	0.1562	-0.0397	0.2167	-0.183203	1.64544e-27	-23.52	2.00512e-31	4.16348e-16	0.00012186	0.0102633
3	rs8002366	rs466561	13	93662748	t	g	0.0754	0.1225	0.2995	0.409015	1.64521e-27	-23.52	-1.75963e-30	5.7249e-16	-0.00106955	0.0140737
3	rs8002366	rs464563	13	93663635	a	t	0.0754	0.1225	0.2995	0.409015	1.64521e-27	-23.52	-1.75963e-30	5.7249e-16	-0.00106955	0.0140737
3	rs8002366	rs445462	13	93664425	t	c	0.0754	0.1225	0.2995	0.409015	1.64521e-27	-23.52	-1.75963e-30	5.7249e-16	-0.00106955	0.0140737
3	rs8002366	rs374894	13	93665488	a	t	0.0754	0.1225	0.2995	0.409015	1.64521e-27	-23.52	-1.75963e-30	5.7249e-16	-0.00106955	0.0140737
3	rs8002366	rs180862582	13	93917996	t	c	0.0109	0.0079	1.4568	0.00542284	1.64495e-27	-23.5201	-6.01945e-30	1.45519e-15	-0.00365935	0.0356921
3	rs8002366	rs424228	13	93665835	t	c	0.0755	0.1233	0.2995	0.411686	1.64489e-27	-23.5201	-1.69603e-30	5.71973e-16	-0.00103109	0.0140651
3	rs8002366	rs374048	13	93665860	t	c	0.0755	0.1233	0.2995	0.411686	1.64489e-27	-23.5201	-1.69603e-30	5.71973e-16	-0.00103109	0.0140651
3	rs8002366	rs462792	13	93666328	t	c	0.0755	0.1233	0.2995	0.411686	1.64489e-27	-23.5201	-1.69603e-30	5.71973e-16	-0.00103109	0.0140651
3	rs8002366	rs424069	13	93741916	t	c	0.4605	0.0496	0.1577	0.314521	1.64478e-27	-23.5202	-6.88176e-31	3.03112e-16	-0.0004184	0.0074622
3	rs8002366	rs144478495	13	93527403	t	c	0.1182	-0.0206	0.2465	-0.08357	1.64463e-27	-23.5202	-1.05832e-30	4.67853e-16	-0.000643501	0.0115186
3	rs8002366	rs148208241	13	93767409	a	g	0.0112	-0.0655	0.7646	-0.0856657	1.64463e-27	-23.5202	-6.39483e-30	1.43534e-15	-0.00388832	0.0351792
3	rs8002366	rs142497821	13	94394392	t	c	0.0132	-0.5062	0.696	-0.727299	1.6446e-27	-23.5202	-2.10119e-30	1.32324e-15	-0.00127763	0.0326043
3	rs8002366	rs118119271	13	94446850	a	g	0.0154	-0.0901	0.6467	-0.139323	1.64459e-27	-23.5202	3.97573e-30	1.22668e-15	0.00241747	0.0301517
3	rs8002366	rs451715	13	93665955	t	g	0.0755	0.1233	0.2995	0.411686	1.64406e-27	-23.5203	-1.61711e-30	5.71532e-16	-0.000983608	0.0140612
3	rs8002366	rs308253	13	93673083	c	g	0.0755	0.126	0.2995	0.420701	1.64393e-27	-23.5204	-1.48525e-30	5.7145e-16	-0.000903479	0.0140651
3	rs8002366	rs160150	13	93669289	t	c	0.0755	0.126	0.2995	0.420701	1.64393e-27	-23.5204	-1.48525e-30	5.7145e-16	-0.000903479	0.0140651
3	rs8002366	rs141200631	13	94482351	t	g	0.0135	-0.5006	0.6988	-0.716371	1.64376e-27	-23.5204	4.46346e-31	1.30781e-15	0.00027154	0.032256
3	rs8002366	rs72640513	13	94082570	t	c	0.0166	0.4045	0.6393	0.632723	1.64355e-27	-23.5205	-1.63133e-30	1.18109e-15	-0.000992568	0.0291166
3	rs8002366	rs9301906	13	94406339	t	c	0.3921	-0.0921	0.1619	-0.56887	1.64288e-27	-23.5207	3.32751e-31	3.08899e-16	0.000202542	0.00761835
3	rs8002366	rs75526156	13	94217791	t	c	0.0226	0.0696	0.5451	0.127683	1.64253e-27	-23.5208	-3.26489e-30	1.0144e-15	-0.00198772	0.0249505
3	rs8002366	rs9516258	13	94260091	a	g	0.3015	-0.0014	0.1757	-0.00796813	1.64205e-27	-23.5209	-4.97647e-31	3.28367e-16	-0.000303065	0.00809772
3	rs8002366	rs74433264	13	93864473	a	g	0.0511	0.2224	0.3686	0.603364	1.64177e-27	-23.521	-1.42119e-30	6.84281e-16	-0.000865643	0.0168658
3	rs8002366	rs9524138	13	94237720	t	g	0.0276	0.1272	0.4999	0.254451	1.64134e-27	-23.5211	1.4822e-30	9.19174e-16	0.000903043	0.0226701
3	rs8002366	rs182657016	13	94456984	a	g	0.0104	0.2567	1.5324	0.167515	1.6411e-27	-23.5211	5.70958e-30	1.48404e-15	0.00347913	0.036468
3	rs8002366	rs368109	13	93572055	t	g	0.244	-0.04	0.1865	-0.214477	1.64049e-27	-23.5213	-5.21421e-31	3.50329e-16	-0.000317845	0.00864361
3	rs8002366	rs1927682	13	94275471	a	t	0.0827	0.0231	0.2899	0.0796826	1.63992e-27	-23.5214	1.14864e-30	5.46024e-16	0.000700429	0.0134652
3	rs8002366	rs117335993	13	93899873	t	c	0.0116	0.1422	0.7529	0.18887	1.63989e-27	-23.5214	3.97688e-30	1.40448e-15	0.00242508	0.0345973
3	rs8002366	rs9524143	13	94253529	t	g	0.3103	-0.0406	0.1741	-0.233199	1.63943e-27	-23.5216	2.02415e-31	3.24946e-16	0.000123467	0.00802442
3	rs8002366	rs79328298	13	94063384	a	g	0.0113	0.1338	1.1242	0.119018	1.63942e-27	-23.5216	3.24784e-30	1.42218e-15	0.0019811	0.0350684
3	rs8002366	rs75238699	13	94311479	a	t	0.0348	0.11	0.45	0.244444	1.63929e-27	-23.5216	8.10984e-31	8.20089e-16	0.000494717	0.020249
3	rs8002366	rs113805037	13	94093589	t	c	0.0168	0.0956	0.6359	0.150338	1.63909e-27	-23.5217	1.10151e-30	1.16926e-15	0.000672023	0.0288731
3	rs8002366	rs191939990	13	93750823	a	g	0.0159	0.001	0.6473	0.00154488	1.63907e-27	-23.5217	-2.27664e-30	1.20136e-15	-0.00138899	0.0296414
3	rs8002366	rs12875095	13	94424779	a	g	0.0323	-0.1	0.4575	-0.218579	1.63877e-27	-23.5217	1.52941e-30	8.49806e-16	0.000933265	0.0209716
3	rs8002366	rs140084612	13	93882821	t	g	0.011	0.0998	0.7704	0.129543	1.63855e-27	-23.5218	4.5717e-30	1.44009e-15	0.00279008	0.0354666
3	rs8002366	rs117528807	13	94280979	a	g	0.0155	-0.1287	0.6657	-0.19333	1.63769e-27	-23.522	1.02622e-30	1.21498e-15	0.000626624	0.0300165
3	rs8002366	rs457076	13	93678148	a	g	0.0245	0.0817	0.5269	0.155058	1.63692e-27	-23.5222	8.00701e-31	9.70117e-16	0.000489152	0.0239729
3	rs8002366	rs149442421	13	93722486	t	c	0.0112	0.1384	0.7613	0.181794	1.63645e-27	-23.5224	3.19485e-30	1.42452e-15	0.00195231	0.0351601
3	rs8002366	rs17267592	13	93943580	a	t	0.0193	0.0708	0.5986	0.118276	1.63527e-27	-23.5227	-1.01141e-30	1.08851e-15	-0.000618494	0.0269105
3	rs8002366	rs2762098	13	94054621	a	g	0.2603	0.3723	0.1818	2.04785	4.61889e-29	-25.0717	1.60027e-29	2.36119e-15	0.346461	0.0258766
3	rs8002366	rs2762088	13	94065186	t	g	0.2593	0.2873	0.1817	1.58118	3.16334e-36	-32.2361	-1.20251e-37	8.71056e-20	-0.0380141	0.0308782
3	rs8002366	rs2892657	13	94049074	t	g	0.2585	-0.3711	0.1819	-2.04013	0	#NAME?	0	0	0	0
3	rs8002366	rs2762091	13	94057792	t	c	0.2605	0.302	0.1814	1.66483	0	#NAME?	0	0	0	0
4	rs12908437	rs61168554	15	99286980	a	g	0.3302	0.8443	0.1677	5.03459	1	13.2436	2.69932	0.036591	2.69932	0.036591
4	rs12908437	rs12908437	15	99287375	t	c	0.3528	-1.0033	0.1647	-6.09168	1	13.2436	-3.12299	0.0385827	-3.12299	0.0385827
4	rs12908437	rs11855223	15	99287462	t	c	0.0135	1.3795	0.6931	1.99033	1	13.2436	3.8006	0.0654045	3.8006	0.0654045
4	rs12908437	rs8038015	15	99263274	t	c	0.3659	0.8615	0.1626	5.29828	0.986772	5.11618	0.417338	0.0510869	0.422933	0.0166927
4	rs12908437	rs112096461	15	99278079	a	g	0.011	1.8952	0.7679	2.46803	0.457737	3.16988	1.00019	1.08922	2.18507	0.053227
4	rs12908437	rs192459744	15	99278489	a	g	0.011	1.8952	0.7679	2.46803	0.457737	3.16988	1.00019	1.08922	2.18507	0.053227
4	rs12908437	rs74032572	15	99288661	t	c	0.011	1.8613	0.7663	2.42894	0.0628753	2.07015	0.137136	0.529586	2.18108	0.0507339
4	rs12908437	rs62024533	15	99290500	a	c	0.3	0.8103	0.1718	4.71653	0.0132285	1.37077	0.00590747	0.0510623	0.446573	0.0176935
4	rs12908437	rs191148987	15	99287017	t	c	0.011	1.83	0.7666	2.38716	0.00756048	1.12532	0.0164597	0.188629	2.17707	0.0486218
4	rs12908437	rs191745216	15	99291613	a	g	0.011	1.8293	0.7665	2.38656	0.00727727	1.10861	0.0158269	0.184887	2.17484	0.0418054
4	rs12908437	rs113666501	15	99288219	a	t	0.011	1.8289	0.7668	2.38511	0.00681234	1.07974	0.0148296	0.179105	2.17688	0.0485307
4	rs12908437	rs1007212	15	99283918	a	g	0.3132	0.8676	0.1696	5.11557	1.58741e-11	-7.55584	6.1111e-12	1.5352e-06	0.384974	0.0163237
4	rs12908437	rs62024488	15	99271685	a	g	0.3083	0.8531	0.1707	4.99766	1.77389e-12	-8.5076	7.02962e-13	5.28273e-07	0.396282	0.0168195
4	rs12908437	rs11633717	15	99273032	t	c	0.3081	0.8474	0.1707	4.96426	3.43977e-13	-9.22	1.35832e-13	2.3181e-07	0.394887	0.016842
4	rs12908437	rs62024535	15	99290793	a	g	0.2995	0.8058	0.172	4.68488	1.04184e-15	-11.7387	3.94614e-16	1.22371e-08	0.378767	0.0164086
4	rs12908437	rs62024534	15	99290751	t	c	0.2996	0.801	0.1719	4.65969	3.58396e-16	-12.2022	1.35324e-16	7.15488e-09	0.377582	0.016408
4	rs12908437	rs11632952	15	99290975	a	g	0.2996	0.8003	0.1719	4.65561	3.01722e-16	-12.2769	1.13869e-16	6.56162e-09	0.377396	0.0164082
4	rs12908437	rs907799	15	99272663	a	g	0.3052	0.8129	0.1712	4.74825	4.79293e-21	-17.0759	1.74924e-21	2.52925e-11	0.364964	0.0164642
4	rs12908437	rs55686521	15	99270441	t	c	0.3056	0.8188	0.1712	4.78271	5.49211e-22	-18.0168	1.96325e-22	8.386e-12	0.357468	0.0162528
4	rs12908437	rs4965428	15	99267568	c	g	0.3832	0.8327	0.162	5.14012	2.25627e-31	-27.4031	6.14801e-32	1.29589e-16	0.272485	0.0134687
4	rs12908437	rs67291025	15	99276257	c	g	0.3077	0.8608	0.1708	5.03981	3.24931e-35	-31.2447	1.04728e-35	1.83977e-18	0.322307	0.0169288
4	rs12908437	rs62024490	15	99276293	a	g	0.3077	0.86	0.1708	5.03513	2.72649e-35	-31.3209	8.78158e-36	1.68411e-18	0.322083	0.0169289
4	rs12908437	rs8037467	15	99284652	t	g	0.2983	0.7879	0.1721	4.57815	1.87467e-35	-31.4836	6.17006e-36	1.427e-18	0.329127	0.0172513
4	rs12908437	rs907808	15	99280254	a	g	0.2971	0.8008	0.1723	4.64771	1.6688e-35	-31.5341	5.43628e-36	1.33259e-18	0.325761	0.0170975
4	rs12908437	rs3743264	15	99282587	a	g	0.3129	0.8602	0.1697	5.06895	1.25991e-35	-31.6562	3.90185e-36	1.1008e-18	0.309694	0.016402
4	rs12908437	rs45490892	15	99285115	a	g	0.2983	0.7854	0.1721	4.56363	1.0839e-35	-31.7215	3.55966e-36	1.08271e-18	0.328411	0.0172518
4	rs12908437	rs28733344	15	99281289	a	g	0.2964	0.8133	0.1724	4.71752	7.09563e-36	-31.9055	2.27375e-36	8.54773e-19	0.320444	0.0168953
4	rs12908437	rs4965431	15	99269147	a	g	0.388	0.8383	0.1633	5.1335	3.44401e-56	-52.2195	6.07061e-57	3.27864e-29	0.176266	0.0119342
4	rs12908437	rs11858316	15	99249029	t	c	0.3915	0.8668	0.1621	5.34732	1.59324e-59	-55.5542	2.87487e-60	7.22204e-31	0.180442	0.0133261
4	rs12908437	rs151285117	15	99260165	a	g	0.011	-1.9387	0.7662	-2.53028	7.63933e-62	-57.8735	-8.35265e-62	3.03064e-31	-1.09337	0.0826686
4	rs12908437	rs8032477	15	99254554	t	c	0.387	0.8304	0.1623	5.11645	8.39694e-63	-58.8324	1.40987e-63	1.5433e-32	0.167903	0.01318
4	rs12908437	rs8031839	15	99253965	a	g	0.3869	0.8266	0.1623	5.09304	2.68628e-63	-59.3274	4.43819e-64	8.58994e-33	0.165217	0.0130939
4	rs12908437	rs147230182	15	99411158	a	g	0.0127	-0.2321	0.7097	-0.32704	3.90775e-70	-66.1646	-1.44523e-70	7.33348e-36	-0.369836	0.029066
4	rs12908437	rs8031797	15	99305863	a	g	0.1368	1.0565	0.2301	4.59148	1.46878e-71	-67.5896	1.7833e-72	4.67253e-37	0.121414	0.0110941
4	rs12908437	rs8037855	15	99307109	a	c	0.1368	1.0546	0.23	4.58522	1.2047e-71	-67.6756	1.45761e-72	4.21713e-37	0.120994	0.0110836
4	rs12908437	rs59646751	15	99276521	t	g	0.3026	-0.8695	0.1717	-5.06407	1.08216e-72	-68.7222	-1.73294e-73	1.67537e-37	-0.160138	0.0171319
4	rs12908437	rs117834065	15	99414412	t	c	0.0119	0.0974	0.7885	0.123526	6.70197e-73	-68.9303	-2.37861e-73	2.9159e-37	-0.354913	0.0300381
4	rs12908437	rs4477684	15	99296658	t	c	0.3633	0.6375	0.1656	3.84964	3.98078e-73	-69.1566	3.87913e-74	6.17719e-38	0.0974466	0.00946907
4	rs12908437	rs117985059	15	99713442	t	c	0.0195	-0.419	0.5782	-0.724663	3.18417e-73	-69.2535	-8.59511e-74	1.52895e-37	-0.269933	0.0235074
4	rs12908437	rs79389482	15	99714405	a	c	0.0194	-0.3755	0.5791	-0.64842	1.73034e-73	-69.5184	-4.65699e-74	1.12384e-37	-0.269138	0.0236038
4	rs12908437	rs3743263	15	99282558	a	g	0.3127	-0.8625	0.1697	-5.0825	5.83614e-74	-69.9904	-8.79003e-75	3.66095e-38	-0.150614	0.01674
4	rs12908437	rs4966022	15	99286284	a	g	0.3116	-0.8551	0.17	-5.03	2.13677e-74	-70.4268	-3.16966e-75	2.18217e-38	-0.148339	0.0167565
4	rs12908437	rs62024539	15	99300920	a	g	0.2023	0.888	0.197	4.50761	1.73593e-74	-70.517	1.78709e-75	1.36357e-38	0.102947	0.0106188
4	rs12908437	rs11631405	15	98954671	t	c	0.0145	1.2937	0.6764	1.91263	3.82852e-75	-71.1735	1.08375e-75	1.75953e-38	0.283072	0.0271249
4	rs12908437	rs117578794	15	99233250	t	c	0.0147	1.3586	0.664	2.04608	3.3904e-75	-71.2263	-1.05825e-75	1.82443e-38	-0.31213	0.0273955
4	rs12908437	rs10794486	15	99301535	a	g	0.279	0.7744	0.1763	4.39251	2.88813e-75	-71.2959	2.5716e-76	4.8119e-39	0.0890404	0.00942774
4	rs12908437	rs8027767	15	99297503	a	c	0.4211	0.6329	0.1612	3.92618	2.04276e-75	-71.4463	1.66863e-76	3.71228e-39	0.0816847	0.00859419
4	rs12908437	rs1567811	15	99281833	c	g	0.3132	-0.8483	0.1697	-4.99882	1.84018e-75	-71.4917	-2.54787e-76	5.98048e-39	-0.138458	0.0162985
4	rs12908437	rs62024491	15	99276297	a	g	0.3048	-0.8245	0.1714	-4.81039	1.07781e-75	-71.724	-1.48564e-76	4.5574e-39	-0.137839	0.0164584
4	rs12908437	rs2312239	15	99305855	a	g	0.2682	0.7538	0.1783	4.22771	4.62257e-76	-72.0916	4.05206e-77	1.89586e-39	0.0876582	0.009567
4	rs12908437	rs4966025	15	99309542	a	g	0.2682	0.7471	0.1782	4.19248	3.77975e-76	-72.1791	3.30397e-77	1.70959e-39	0.0874124	0.00956837
4	rs12908437	rs4966014	15	99248018	t	c	0.2956	0.6593	0.1745	3.77822	2.92148e-76	-72.2909	3.17224e-77	1.86794e-39	0.108583	0.0123659
4	rs12908437	rs35511073	15	99464705	c	g	0.0255	-1.7583	0.5084	-3.4585	1.32276e-76	-72.635	-2.59226e-77	2.26636e-39	-0.195974	0.0206197
4	rs12908437	rs79246978	15	98844414	a	g	0.0127	-1.1359	1.3756	-0.825749	1.03363e-76	-72.7422	-3.00695e-77	2.97228e-39	-0.290912	0.0289857
4	rs12908437	rs149519414	15	98912247	a	t	0.014	1.3602	0.6889	1.97445	9.59473e-77	-72.7745	2.58208e-77	2.64987e-39	0.269114	0.0275948
4	rs12908437	rs184855177	15	98915558	t	c	0.013	0.1405	0.7056	0.199121	7.82258e-77	-72.8632	-2.33884e-77	2.65707e-39	-0.298986	0.0293151
4	rs12908437	rs7403473	15	99166173	t	c	0.2638	-0.4939	0.1822	-2.71076	3.38516e-77	-73.2269	-2.38582e-78	4.12384e-40	-0.0704788	0.00751254
4	rs12908437	rs57516305	15	99288559	t	c	0.2998	-0.8144	0.1719	-4.73764	1.51051e-77	-73.5774	-2.0588e-78	5.34303e-40	-0.136298	0.0179548
4	rs12908437	rs181545161	15	98906583	t	g	0.0109	0.2527	0.8487	0.297749	8.33593e-78	-73.8356	-2.60802e-78	9.08048e-40	-0.312865	0.0321041
4	rs12908437	rs118055897	15	98911258	a	c	0.0173	1.2538	0.6219	2.01608	7.16637e-78	-73.9012	1.6486e-78	6.19425e-40	0.230047	0.0248671
4	rs12908437	rs7182976	15	99296656	a	c	0.4398	0.6464	0.1601	4.03748	7.11716e-78	-73.9042	5.43527e-79	2.05199e-40	0.0763686	0.00916923
4	rs12908437	rs73475661	15	99316465	t	c	0.1361	1.0784	0.2299	4.69074	4.26827e-78	-74.1263	3.93963e-79	1.92058e-40	0.0923003	0.0110723
4	rs12908437	rs41399748	15	99317556	a	t	0.1356	1.0921	0.2303	4.74208	3.80215e-78	-74.1765	3.4814e-79	1.79829e-40	0.091564	0.0110154
4	rs12908437	rs6598545	15	99316563	t	c	0.1361	1.0755	0.2298	4.68016	2.96532e-78	-74.2845	2.70815e-79	1.58412e-40	0.0913273	0.0110402
4	rs12908437	rs7183655	15	99285653	t	c	0.0135	-1.4749	0.6959	-2.11941	2.93142e-78	-74.2894	-1.61872e-78	9.52193e-40	-0.552196	0.0661384
4	rs12908437	rs12442743	15	99300189	a	g	0.2527	0.7558	0.1821	4.15047	1.80931e-78	-74.499	1.3562e-79	1.01564e-40	0.0749567	0.00909254
4	rs12908437	rs12102174	15	99313969	c	g	0.1342	1.0524	0.2323	4.53035	1.60492e-78	-74.5511	1.46866e-79	1.16794e-40	0.0915098	0.0111949
4	rs12908437	rs137956764	15	98960153	a	g	0.0185	-0.3086	0.5954	-0.518307	5.94714e-79	-74.9822	-1.30556e-79	1.70313e-40	-0.219527	0.0241249
4	rs12908437	rs4966023	15	99290406	t	c	0.0135	-1.385	0.6929	-1.99885	4.4815e-79	-75.1051	-2.37757e-79	3.57908e-40	-0.53053	0.0661448
4	rs12908437	rs12101701	15	99265369	c	g	0.0113	-2.0391	0.7554	-2.69936	2.69974e-79	-75.3252	-1.03779e-79	2.01415e-40	-0.384401	0.0500173
4	rs12908437	rs9672516	15	99176553	t	c	0.2597	-0.5672	0.1823	-3.11135	1.24529e-79	-75.6613	-7.77857e-81	2.22072e-41	-0.0624639	0.00764491
4	rs12908437	rs73473492	15	99265976	a	g	0.0113	-1.9817	0.7558	-2.62199	1.19791e-79	-75.6781	-4.51777e-80	1.31673e-40	-0.377136	0.050019
4	rs12908437	rs77176386	15	99156660	t	c	0.0735	0.9819	0.3141	3.12607	9.44173e-80	-75.7815	9.55407e-81	3.1328e-41	0.10119	0.0124647
4	rs12908437	rs4965430	15	99268850	c	g	0.3651	-0.8673	0.1632	-5.31434	5.59421e-80	-76.0088	-5.69675e-81	2.44089e-41	-0.101833	0.0167392
4	rs12908437	rs2048641	15	99303286	t	c	0.1991	0.8837	0.1982	4.45863	3.68988e-80	-76.1895	2.52541e-81	1.32635e-41	0.0684417	0.0091321
4	rs12908437	rs7174918	15	99251356	t	c	0.3167	-0.6736	0.17	-3.96235	2.40688e-80	-76.3751	-2.21715e-81	1.44326e-41	-0.0921172	0.0129932
4	rs12908437	rs4998182	15	98895901	a	g	0.4309	0.2798	0.1595	1.75423	2.16177e-80	-76.4217	1.14773e-81	7.86513e-42	0.0530921	0.00654121
4	rs12908437	rs74325933	15	99321452	a	c	0.0217	1.1339	0.5445	2.08246	1.95419e-80	-76.4656	3.53046e-81	2.54528e-41	0.180661	0.0226546
4	rs12908437	rs962525	15	98895251	a	c	0.4311	0.2765	0.1595	1.73354	1.90123e-80	-76.4775	1.00637e-81	7.35411e-42	0.0529325	0.00654091
4	rs12908437	rs4998180	15	98896181	a	g	0.4311	0.2713	0.1591	1.70522	1.8409e-80	-76.4915	9.74382e-82	7.23613e-42	0.0529298	0.00654112
4	rs12908437	rs751454	15	98894756	t	c	0.431	0.2755	0.1596	1.72619	1.8166e-80	-76.4973	9.6059e-82	7.18134e-42	0.0528783	0.00654112
4	rs12908437	rs12905037	15	99311127	a	c	0.12	-0.4275	0.2486	-1.71963	1.46914e-80	-76.5895	-1.21076e-81	1.00666e-41	-0.0824128	0.0102867
4	rs12908437	rs62024526	15	99281188	t	c	0.2865	-0.8071	0.1743	-4.63052	1.42536e-80	-76.6026	-1.43868e-81	1.21934e-41	-0.100935	0.0155966
4	rs12908437	rs141099353	15	99397158	t	c	0.0262	0.696	0.5013	1.38839	1.38142e-80	-76.6162	-2.45584e-81	2.10325e-41	-0.177777	0.0204441
4	rs12908437	rs55904673	15	98874428	c	g	0.2328	0.3643	0.1913	1.90434	1.32685e-80	-76.6337	8.1152e-82	7.10026e-42	0.0611615	0.00766664
4	rs12908437	rs35554027	15	99191051	c	g	0.4505	0.6157	0.1603	3.84092	1.17542e-80	-76.6863	5.86603e-82	5.45829e-42	0.0499058	0.00663899
4	rs12908437	rs8038610	15	99124511	c	g	0.3084	0.2983	0.171	1.74444	9.23951e-81	-76.7909	5.13398e-82	5.38346e-42	0.0555654	0.00701371
4	rs12908437	rs149136600	15	98829161	a	g	0.0788	0.1522	0.2958	0.514537	8.64421e-81	-76.8198	-8.76034e-82	9.48897e-42	-0.101343	0.0120743
4	rs12908437	rs112329846	15	99305888	t	c	0.1882	0.8602	0.2023	4.2521	7.56309e-81	-76.8778	5.07044e-82	5.88642e-42	0.0670419	0.00931866
4	rs12908437	rs4076905	15	98937470	c	g	0.2955	-0.5616	0.1742	-3.22388	6.86515e-81	-76.9199	-3.67504e-82	4.47437e-42	-0.0535319	0.00710733
4	rs12908437	rs6598453	15	98893367	t	g	0.4295	0.2436	0.1598	1.52441	5.46436e-81	-77.019	2.80962e-82	3.8315e-42	0.0514172	0.00654465
4	rs12908437	rs7175815	15	98893171	a	c	0.4297	0.242	0.1598	1.51439	5.14634e-81	-77.045	2.64205e-82	3.71272e-42	0.0513384	0.0065443
4	rs12908437	rs748932	15	98893828	t	g	0.4293	0.2412	0.1598	1.50939	4.99453e-81	-77.058	2.56251e-82	3.65531e-42	0.0513064	0.00654507
4	rs12908437	rs12910609	15	98898117	t	c	0.3319	-0.1462	0.1684	-0.868171	4.72103e-81	-77.0825	-2.58732e-82	3.7952e-42	-0.0548042	0.00688725
4	rs12908437	rs7179824	15	98892395	t	c	0.4295	0.2327	0.1598	1.4562	3.63909e-81	-77.1955	1.85232e-82	3.09584e-42	0.0509005	0.00654486
4	rs12908437	rs7182521	15	98891963	c	g	0.4293	0.2244	0.1602	1.40075	2.624e-81	-77.3376	1.32468e-82	2.60765e-42	0.0504833	0.0065454
4	rs12908437	rs62022440	15	98891745	t	c	0.4294	0.2216	0.1602	1.38327	2.36847e-81	-77.3821	1.19251e-82	2.47097e-42	0.0503495	0.00654527
4	rs12908437	rs117576979	15	98829591	t	c	0.0761	0.2391	0.2995	0.798331	2.11355e-81	-77.4315	-2.10768e-82	4.61913e-42	-0.0997222	0.0122687
4	rs12908437	rs117369190	15	98827284	a	c	0.023	-0.857	0.5276	-1.62434	1.4991e-81	-77.5807	-2.4519e-82	6.38824e-42	-0.163559	0.0217101
4	rs12908437	rs7169544	15	99457752	a	g	0.4284	0.4304	0.1607	2.67828	1.4974e-81	-77.5812	7.23077e-83	1.88586e-42	0.0482889	0.00657858
4	rs12908437	rs7166890	15	99254194	t	c	0.3151	-0.6301	0.1703	-3.69994	1.44114e-81	-77.5978	-1.22408e-82	3.26193e-42	-0.0849383	0.0129876
4	rs12908437	rs34038360	15	99201573	a	c	0.4128	0.5993	0.1614	3.71314	1.27291e-81	-77.6517	6.02531e-83	1.70578e-42	0.0473349	0.00672817
4	rs12908437	rs8034564	15	99190601	a	g	0.421	-0.4292	0.162	-2.64938	9.54272e-82	-77.7769	-4.53303e-83	1.4815e-42	-0.0475025	0.0065987
4	rs12908437	rs62022449	15	98896236	c	g	0.0863	0.1858	0.2814	0.66027	8.94183e-82	-77.8051	7.87361e-83	2.65567e-42	0.0880536	0.0115639
4	rs12908437	rs12594847	15	99405947	t	c	0.0886	-0.1303	0.2777	-0.469211	8.35514e-82	-77.8346	-7.31452e-83	2.55213e-42	-0.0875451	0.0114667
4	rs12908437	rs34645420	15	99190273	t	c	0.497	0.5127	0.1604	3.19638	8.10053e-82	-77.848	3.74666e-83	1.32962e-42	0.0462521	0.0065704
4	rs12908437	rs62022446	15	98895318	t	c	0.0865	0.1801	0.2815	0.639787	7.95834e-82	-77.8557	6.9784e-83	2.49506e-42	0.0876866	0.0115519
4	rs12908437	rs2311766	15	99195162	c	g	0.4166	0.5748	0.1618	3.55253	7.03716e-82	-77.9091	3.2701e-83	1.24548e-42	0.046469	0.00670472
4	rs12908437	rs8038743	15	98867220	a	g	0.1137	-0.0737	0.2491	-0.295865	5.57884e-82	-78.01	-4.32013e-83	1.84491e-42	-0.0774378	0.0102208
4	rs12908437	rs8023527	15	98867224	t	g	0.1137	-0.0737	0.2491	-0.295865	5.57884e-82	-78.01	-4.32013e-83	1.84491e-42	-0.0774378	0.0102208
4	rs12908437	rs11856426	15	99175000	a	g	0.4745	0.3503	0.159	2.20314	5.57311e-82	-78.0104	2.61256e-83	1.1173e-42	0.0468781	0.00651377
4	rs12908437	rs8038580	15	98867130	a	g	0.1137	-0.0736	0.2491	-0.295464	5.56628e-82	-78.011	-4.31015e-83	1.84272e-42	-0.0774331	0.0102208
4	rs12908437	rs11633210	15	98866922	a	g	0.1137	-0.0728	0.2492	-0.292135	5.46331e-82	-78.0191	-4.22825e-83	1.82468e-42	-0.0773936	0.0102208
4	rs12908437	rs4555133	15	98865906	a	g	0.1136	-0.0646	0.2495	-0.258918	5.30544e-82	-78.0318	-4.1083e-83	1.7991e-42	-0.0774356	0.010226
4	rs12908437	rs117119935	15	99718899	t	c	0.017	0.3764	0.6136	0.613429	4.88266e-82	-78.0679	9.1516e-83	4.17859e-42	0.18743	0.0251041
4	rs12908437	rs8038591	15	98867148	a	g	0.1138	-0.0672	0.2491	-0.269771	4.82058e-82	-78.0734	-3.7166e-83	1.70756e-42	-0.0770986	0.010217
4	rs12908437	rs2310792	15	98868558	a	g	0.1139	-0.0629	0.2487	-0.252915	4.38806e-82	-78.1143	-3.37307e-83	1.62439e-42	-0.0768693	0.0102132
4	rs12908437	rs56346220	15	99444688	c	g	0.0509	-0.4867	0.364	-1.33709	4.26786e-82	-78.1263	-4.61199e-83	2.25326e-42	-0.108063	0.0147883
4	rs12908437	rs2017500	15	99196112	a	g	0.4824	-0.4936	0.1592	-3.1005	3.87339e-82	-78.1684	-1.76191e-83	9.04638e-43	-0.0454875	0.00660968
4	rs12908437	rs8023647	15	98865456	c	g	0.1146	-0.055	0.2483	-0.221506	3.68576e-82	-78.19	-2.81197e-83	1.47769e-42	-0.076293	0.0101861
4	rs12908437	rs9672164	15	99176475	t	c	0.4752	0.3386	0.1582	2.14033	3.56052e-82	-78.205	1.64692e-83	8.81422e-43	0.0462551	0.00651631
4	rs12908437	rs143182317	15	98839954	a	t	0.0118	-0.0594	1.6006	-0.0371111	3.33913e-82	-78.2329	7.55885e-83	4.17298e-42	0.226372	0.0301072
4	rs12908437	rs8028620	15	99202875	t	c	0.482	-0.4579	0.1591	-2.87806	2.34965e-82	-78.3855	-1.05019e-83	6.92476e-43	-0.0446955	0.00656819
4	rs12908437	rs117082454	15	98966499	a	g	0.0308	-0.1729	0.4651	-0.371748	2.20558e-82	-78.413	-3.04864e-83	2.07175e-42	-0.138224	0.0188288
4	rs12908437	rs1008774	15	98889384	t	g	0.4167	-0.2732	0.16	-1.7075	2.19703e-82	-78.4147	-1.01677e-83	6.9285e-43	-0.0462791	0.00657256
4	rs12908437	rs72767959	15	99243223	a	g	0.0148	-0.3341	0.6513	-0.512974	1.94076e-82	-78.4686	-3.79526e-83	2.75003e-42	-0.195555	0.0269356
4	rs12908437	rs147129523	15	98935282	t	c	0.0209	-1.0131	0.5595	-1.81072	1.74432e-82	-78.5149	-2.75314e-83	2.10608e-42	-0.157835	0.0227335
4	rs12908437	rs28415045	15	99302582	a	g	0.1987	-0.8903	0.1983	-4.48966	1.40793e-82	-78.6079	-8.08901e-84	6.90305e-43	-0.0574534	0.00914698
4	rs12908437	rs141232977	15	99053560	a	t	0.0163	-0.2862	0.63	-0.454286	1.35243e-82	-78.6254	-2.50246e-83	2.1725e-42	-0.185034	0.0257013
4	rs12908437	rs8030473	15	99362263	t	c	0.0293	-1.5818	0.4726	-3.34702	1.19156e-82	-78.6804	-1.81403e-83	1.68309e-42	-0.152239	0.0244317
4	rs12908437	rs575264778	15	99737404	t	c	0.011	-0.6481	1.3991	-0.463226	9.7216e-83	-78.7688	-2.15176e-83	2.20388e-42	-0.221339	0.0311636
4	rs12908437	rs138165075	15	99048587	c	g	0.0137	-0.1076	0.6866	-0.156714	8.47387e-83	-78.8284	-1.69395e-83	1.85814e-42	-0.199903	0.0279953
4	rs12908437	rs62022433	15	98879143	a	g	0.0734	0.0408	0.31	0.131613	7.61944e-83	-78.8746	6.74648e-84	7.80492e-43	0.088543	0.0124518
4	rs12908437	rs7179187	15	99168770	t	c	0.4896	0.2699	0.1594	1.69322	7.58254e-83	-78.8767	3.35716e-84	3.89681e-43	0.0442749	0.00650999
4	rs12908437	rs55812331	15	99362597	a	g	0.4875	0.1023	0.1591	0.642992	6.80231e-83	-78.9239	3.1032e-84	3.80082e-43	0.0456198	0.00652371
4	rs12908437	rs117630651	15	99727123	t	g	0.0335	-0.3764	0.4453	-0.845273	5.8319e-83	-78.9907	-7.2541e-84	9.59838e-43	-0.124386	0.0180394
4	rs12908437	rs7175052	15	99307950	a	c	0.1878	-0.8745	0.2024	-4.32065	5.51657e-83	-79.0149	-3.1296e-84	4.27025e-43	-0.0567308	0.00933408
4	rs12908437	rs6598549	15	99327382	t	g	0.0287	-1.382	0.4786	-2.88759	5.35004e-83	-79.0282	-8.5143e-84	1.17973e-42	-0.159145	0.0262142
4	rs12908437	rs35435718	15	99521662	a	c	0.4473	0.286	0.1615	1.7709	5.15304e-83	-79.0445	2.24766e-84	3.16611e-43	0.0436182	0.00653905
4	rs12908437	rs7175387	15	99308094	t	c	0.1878	-0.8721	0.2024	-4.30879	5.1513e-83	-79.0446	-2.915e-84	4.11632e-43	-0.0565876	0.00933411
4	rs12908437	rs4966028	15	99343869	a	g	0.0279	-1.3927	0.4841	-2.87688	4.97077e-83	-79.0601	-7.99805e-84	1.14979e-42	-0.160902	0.0265765
4	rs12908437	rs7180993	15	99164370	a	g	0.4834	0.2645	0.1599	1.65416	4.96148e-83	-79.0609	2.16278e-84	3.10454e-43	0.0435915	0.00651053
4	rs12908437	rs7174919	15	99163482	a	g	0.4833	0.2639	0.1599	1.65041	4.86615e-83	-79.0693	2.11986e-84	3.07264e-43	0.0435635	0.00651059
4	rs12908437	rs61297860	15	99327306	t	c	0.0282	-1.3833	0.4816	-2.8723	4.81697e-83	-79.0738	-7.70138e-84	1.12471e-42	-0.15988	0.0264389
4	rs12908437	rs140123225	15	99208359	t	g	0.0549	0.1618	0.3524	0.459137	4.54438e-83	-79.0991	-4.58758e-84	6.87278e-43	-0.100951	0.014253
4	rs12908437	rs12591739	15	98932240	t	c	0.305	-0.1903	0.172	-1.1064	4.54325e-83	-79.0992	-2.16192e-84	3.24253e-43	-0.0475853	0.00706012
4	rs12908437	rs6598550	15	99331545	a	g	0.0287	-1.3686	0.4786	-2.85959	4.41587e-83	-79.1115	-6.97728e-84	1.06432e-42	-0.158004	0.0262144
4	rs12908437	rs7164474	15	99164543	t	c	0.4835	0.2594	0.1599	1.62226	4.20908e-83	-79.1323	1.82466e-84	2.84401e-43	0.0433505	0.00651057
4	rs12908437	rs28706927	15	99322860	a	g	0.4905	0.0733	0.1579	0.464218	4.10895e-83	-79.1428	1.84411e-84	2.90708e-43	0.0448805	0.00651915
4	rs12908437	rs2871866	15	99221888	t	c	0.2517	-0.2997	0.1829	-1.6386	4.08651e-83	-79.1452	-2.05359e-84	3.24906e-43	-0.0502529	0.00760765
4	rs12908437	rs8026430	15	99165621	a	g	0.4835	0.2584	0.1599	1.61601	4.076e-83	-79.1463	1.76504e-84	2.79571e-43	0.0433033	0.00651059
4	rs12908437	rs58553392	15	99233793	c	g	0.2461	-0.2956	0.1833	-1.61266	3.83117e-83	-79.1732	-1.91393e-84	3.12738e-43	-0.0499569	0.00756219
4	rs12908437	rs7170035	15	99231868	a	g	0.246	-0.2952	0.1834	-1.6096	3.77154e-83	-79.18	-1.88339e-84	3.10174e-43	-0.0499368	0.00756323
4	rs12908437	rs1962722	15	99336630	a	c	0.0287	-1.3558	0.4785	-2.83344	3.69593e-83	-79.1888	-5.80038e-84	9.6732e-43	-0.15694	0.0262147
4	rs12908437	rs11247317	15	98926694	t	g	0.3741	-0.088	0.1626	-0.541205	3.68109e-83	-79.1906	-1.68902e-84	2.81369e-43	-0.0458838	0.00673503
4	rs12908437	rs4567684	15	98865586	a	g	0.1146	0.0542	0.2483	0.218284	3.55491e-83	-79.2057	-2.52727e-84	4.28205e-43	-0.0710924	0.0101883
4	rs12908437	rs4572375	15	98865903	a	g	0.1136	0.0646	0.2495	0.258918	3.33205e-83	-79.2338	-2.37531e-84	4.15709e-43	-0.0712867	0.0102286
4	rs12908437	rs4262929	15	98933320	t	c	0.3028	-0.1791	0.1722	-1.04007	3.24563e-83	-79.2452	-1.52929e-84	2.7144e-43	-0.0471184	0.00706935
4	rs12908437	rs4307931	15	98865620	t	c	0.1148	0.0808	0.2481	0.325675	3.22496e-83	-79.248	-2.29041e-84	4.07445e-43	-0.0710213	0.0101827
4	rs12908437	rs12908948	15	99332172	t	g	0.0623	0.5129	0.3296	1.55613	3.14659e-83	-79.2587	-3.07325e-84	5.53063e-43	-0.0976694	0.0134783
4	rs12908437	rs1863273	15	99056760	t	c	0.3475	-0.3026	0.1671	-1.81089	3.05332e-83	-79.2718	-1.35907e-84	2.48822e-43	-0.0445114	0.00681532
4	rs12908437	rs2028591	15	98868637	a	c	0.1142	0.0621	0.2479	0.250504	3.01795e-83	-79.2768	-2.13729e-84	3.93069e-43	-0.0708191	0.010204
4	rs12908437	rs2063672	15	99322419	t	g	0.0282	-1.4119	0.4816	-2.93169	3.01347e-83	-79.2775	-4.59137e-84	8.4818e-43	-0.152361	0.0256728
4	rs12908437	rs34302483	15	98932989	a	t	0.3027	-0.1807	0.1723	-1.04875	2.97343e-83	-79.2833	-1.39577e-84	2.58855e-43	-0.0469415	0.00706924
4	rs12908437	rs62022437	15	98885527	a	c	0.0733	-0.0543	0.3067	-0.177046	2.80254e-83	-79.309	2.40632e-84	4.593e-43	0.0858621	0.0124515
4	rs12908437	rs76402656	15	98827869	t	c	0.0853	-0.3089	0.2835	-1.08959	2.74885e-83	-79.3174	-2.11832e-84	4.08601e-43	-0.0770621	0.0116214
4	rs12908437	rs56000357	15	99322772	t	c	0.4924	0.0598	0.1578	0.378961	2.67436e-83	-79.3293	1.18332e-84	2.3129e-43	0.0442469	0.00651883
4	rs12908437	rs2871975	15	99334622	a	t	0.0289	-1.3287	0.4773	-2.78378	2.64513e-83	-79.3341	-4.08399e-84	8.05363e-43	-0.154397	0.0261269
4	rs12908437	rs11631208	15	98866925	t	c	0.1137	0.0731	0.2492	0.293339	2.43144e-83	-79.3707	-1.71286e-84	3.51008e-43	-0.0704464	0.0102237
4	rs12908437	rs1372848	15	98868229	a	g	0.1139	0.0742	0.2489	0.298112	2.37386e-83	-79.3811	-1.66968e-84	3.46289e-43	-0.0703359	0.0102159
4	rs12908437	rs56803094	15	99222509	a	g	0.2474	-0.2719	0.1838	-1.47933	2.36895e-83	-79.382	-1.17035e-84	2.4329e-43	-0.0494038	0.00760532
4	rs12908437	rs2120027	15	98866651	a	c	0.1137	0.0754	0.2491	0.30269	2.31997e-83	-79.391	-1.63176e-84	3.42338e-43	-0.0703355	0.0102238
4	rs12908437	rs1372849	15	98868196	a	c	0.1139	0.076	0.2489	0.305344	2.28931e-83	-79.3968	-1.60824e-84	3.3966e-43	-0.0702502	0.0102159
4	rs12908437	rs7170072	15	98868417	t	c	0.114	0.0772	0.2487	0.310414	2.23189e-83	-79.4079	-1.56597e-84	3.34964e-43	-0.0701632	0.0102121
4	rs12908437	rs12898502	15	99294452	t	c	0.3122	-0.8756	0.1699	-5.15362	2.17559e-83	-79.419	-1.55313e-84	3.40875e-43	-0.0713892	0.0156354
4	rs12908437	rs1372850	15	98868186	a	g	0.114	0.0795	0.2489	0.319405	2.13374e-83	-79.4274	-1.49483e-84	3.27029e-43	-0.0700567	0.0102121
4	rs12908437	rs28411710	15	99212080	t	g	0.0452	0.6488	0.3811	1.70244	2.04717e-83	-79.4454	2.06086e-84	4.60943e-43	0.100669	0.0156359
4	rs12908437	rs34624206	15	98932420	a	g	0.4172	-0.1627	0.1613	-1.00868	1.86033e-83	-79.4869	-7.99746e-85	1.87577e-43	-0.0429896	0.006575
4	rs12908437	rs2684765	15	99366792	t	c	0.0282	-1.3607	0.4798	-2.83597	1.62382e-83	-79.546	-2.4139e-84	6.079e-43	-0.148656	0.0256735
4	rs12908437	rs12915580	15	98913175	t	c	0.197	-0.2381	0.1976	-1.20496	1.55165e-83	-79.5657	-8.1473e-85	2.09313e-43	-0.0525073	0.00815774
4	rs12908437	rs2670498	15	99367302	a	g	0.0282	-1.3536	0.4803	-2.81824	1.45052e-83	-79.595	-2.14632e-84	5.7197e-43	-0.147969	0.0256736
4	rs12908437	rs34303684	15	99519259	c	g	0.373	0.3314	0.1653	2.00484	1.40079e-83	-79.6102	5.95637e-85	1.61151e-43	0.0425214	0.00677137
4	rs12908437	rs11853693	15	98914824	a	c	0.1962	-0.2368	0.1983	-1.19415	1.37642e-83	-79.6178	-7.20083e-85	1.96442e-43	-0.0523156	0.00816623
4	rs12908437	rs6598438	15	98879553	c	g	0.4345	-0.1828	0.1596	-1.14536	1.36815e-83	-79.6204	-5.7476e-85	1.57262e-43	-0.04201	0.00654217
4	rs12908437	rs11633294	15	99275008	a	c	0.3043	-0.8272	0.1714	-4.82614	1.35532e-83	-79.6245	-9.83542e-85	2.74137e-43	-0.072569	0.0166926
4	rs12908437	rs4605138	15	98889001	t	c	0.4144	-0.1747	0.1599	-1.09256	1.32778e-83	-79.6334	-5.61224e-85	1.55872e-43	-0.0422678	0.00657623
4	rs12908437	rs3759907	15	99352552	c	g	0.0283	-1.3458	0.4809	-2.7985	1.28012e-83	-79.6493	-1.88117e-84	5.33714e-43	-0.146952	0.0256297
4	rs12908437	rs2684762	15	99364930	t	c	0.0281	-1.3456	0.4811	-2.79692	1.26742e-83	-79.6536	-1.86815e-84	5.32677e-43	-0.147398	0.0257181
4	rs12908437	rs11631160	15	98896883	t	c	0.293	0.1186	0.1732	0.684758	1.24536e-83	-79.6612	5.77503e-85	1.65572e-43	0.0463725	0.0071336
4	rs12908437	rs9920306	15	99220364	t	c	0.0454	0.6647	0.3803	1.74783	1.1472e-83	-79.6969	1.12365e-84	3.35947e-43	0.0979478	0.015625
4	rs12908437	rs9920307	15	99220445	t	c	0.0454	0.6647	0.3803	1.74783	1.1472e-83	-79.6969	1.12365e-84	3.35947e-43	0.0979478	0.015625
4	rs12908437	rs76306468	15	99387555	t	g	0.0277	-1.347	0.4846	-2.77961	1.13651e-83	-79.701	-1.67921e-84	5.05696e-43	-0.147751	0.0258979
4	rs12908437	rs2715433	15	99380290	t	c	0.0281	-1.3277	0.4799	-2.76662	1.04756e-83	-79.7363	-1.53177e-84	4.80528e-43	-0.146222	0.0257183
4	rs12908437	rs66531325	15	99411440	a	g	0.0892	0.1599	0.2784	0.574353	1.04145e-83	-79.7389	-7.96754e-85	2.49617e-43	-0.0765045	0.0113988
4	rs12908437	rs12593029	15	99127913	a	g	0.4451	-0.1666	0.1594	-1.04517	1.01693e-83	-79.7492	-4.23857e-85	1.3454e-43	-0.0416801	0.00653743
4	rs12908437	rs28647587	15	99219274	a	g	0.0454	0.6543	0.3803	1.72048	1.0043e-83	-79.7547	9.7872e-85	3.1278e-43	0.097453	0.0156252
4	rs12908437	rs2684769	15	99372463	a	g	0.0281	-1.323	0.4797	-2.75797	9.92435e-84	-79.7598	-1.44783e-84	4.66674e-43	-0.145887	0.0257184
4	rs12908437	rs73479738	15	99355532	a	g	0.0282	-1.3258	0.4811	-2.75577	9.7886e-84	-79.7658	-1.42473e-84	4.62409e-43	-0.14555	0.0256741
4	rs12908437	rs2175797	15	99387529	a	g	0.0282	-1.3245	0.4807	-2.75536	9.7635e-84	-79.7669	-1.42092e-84	4.61767e-43	-0.145534	0.0256741
4	rs12908437	rs28368946	15	99216757	a	g	0.0455	0.6479	0.3803	1.70366	9.66672e-84	-79.7712	9.39681e-85	3.06102e-43	0.0972078	0.0156049
4	rs12908437	rs1316474	15	99213363	a	t	0.089	0.5677	0.2792	2.03331	9.62615e-84	-79.7731	6.74053e-85	2.20108e-43	0.0700231	0.0113878
4	rs12908437	rs2670497	15	99371241	a	c	0.0284	-1.3113	0.4771	-2.74848	9.35369e-84	-79.7855	-1.35414e-84	4.49625e-43	-0.144771	0.0255862
4	rs12908437	rs2684768	15	99371421	t	g	0.0284	-1.3111	0.4771	-2.74806	9.32929e-84	-79.7867	-1.35046e-84	4.4899e-43	-0.144754	0.0255862
4	rs12908437	rs149676864	15	99341777	t	g	0.0278	-1.3292	0.4846	-2.74288	9.03323e-84	-79.8007	-1.3194e-84	4.45815e-43	-0.146061	0.0258529
4	rs12908437	rs80347202	15	98944875	a	g	0.0434	-0.2308	0.3867	-0.596845	8.46027e-84	-79.8291	-8.72065e-85	3.03424e-43	-0.103078	0.0160367
4	rs12908437	rs12898932	15	99359030	a	g	0.0282	-1.3122	0.4806	-2.73034	8.35629e-84	-79.8345	-1.20803e-84	4.24439e-43	-0.144566	0.0256743
4	rs12908437	rs12914479	15	99174828	c	g	0.3396	0.5448	0.1678	3.24672	8.35079e-84	-79.8348	3.38451e-85	1.18805e-43	0.0405293	0.00689826
4	rs12908437	rs2684772	15	99379094	a	g	0.0284	-1.3046	0.478	-2.72929	8.30217e-84	-79.8373	-1.19576e-84	4.21498e-43	-0.14403	0.0255864
4	rs12908437	rs8032769	15	99353421	a	c	0.0283	-1.3115	0.4807	-2.72831	8.25212e-84	-79.84	-1.19028e-84	4.20839e-43	-0.144239	0.0256302
4	rs12908437	rs11247375	15	99351740	t	c	0.0283	-1.3098	0.4806	-2.72534	8.10174e-84	-79.8479	-1.16766e-84	4.16665e-43	-0.144124	0.0256302
4	rs12908437	rs2670502	15	99390569	a	g	0.0283	-1.3089	0.4805	-2.72404	8.03652e-84	-79.8515	-1.15785e-84	4.14844e-43	-0.144074	0.0256302
4	rs12908437	rs28657002	15	99269878	a	t	0.3052	-0.8236	0.1712	-4.81075	7.98808e-84	-79.8541	-5.56185e-85	2.02217e-43	-0.0696269	0.0164671
4	rs12908437	rs2684770	15	99373162	a	g	0.0284	-1.3004	0.4779	-2.72107	7.8904e-84	-79.8594	-1.13395e-84	4.10036e-43	-0.143713	0.0255864
4	rs12908437	rs62025672	15	99525484	a	g	0.3787	0.3089	0.165	1.87212	7.88341e-84	-79.8598	3.26689e-85	1.17884e-43	0.04144	0.00674492
4	rs12908437	rs28621576	15	99215559	t	c	0.0454	0.6294	0.3804	1.65457	7.63125e-84	-79.8739	7.35822e-85	2.69837e-43	0.0964222	0.0156215
4	rs12908437	rs2715436	15	99376679	a	g	0.0278	-1.3113	0.4829	-2.71547	7.62194e-84	-79.8745	-1.10512e-84	4.06606e-43	-0.144992	0.0258531
4	rs12908437	rs12442776	15	99354525	a	g	0.0283	-1.2907	0.4807	-2.68504	6.32155e-84	-79.9557	-9.01242e-85	3.64198e-43	-0.142567	0.0256305
4	rs12908437	rs875686	15	99272519	a	t	0.3052	-0.8129	0.1712	-4.74825	5.82422e-84	-79.9913	-4.01685e-85	1.71241e-43	-0.0689681	0.0166783
4	rs12908437	rs111734750	15	99296765	a	g	0.0135	-0.1054	0.6974	-0.151133	5.69114e-84	-80.0013	-1.02615e-84	4.354e-43	-0.180307	0.0282756
4	rs12908437	rs6598514	15	99058665	t	c	0.1272	-0.4241	0.2368	-1.79096	5.50852e-84	-80.0155	-3.23358e-85	1.39656e-43	-0.0587015	0.00973606
4	rs12908437	rs9707950	15	99223621	a	g	0.042	0.6213	0.3944	1.5753	5.23957e-84	-80.0372	5.16197e-85	2.28541e-43	0.098519	0.0162043
4	rs12908437	rs28855166	15	99223695	a	c	0.042	0.6213	0.3944	1.5753	5.23957e-84	-80.0372	5.16197e-85	2.28541e-43	0.098519	0.0162043
4	rs12908437	rs74823348	15	99314921	t	c	0.0162	-1.4567	0.6341	-2.29727	5.02868e-84	-80.0551	-1.10123e-84	4.99048e-43	-0.218991	0.0396084
4	rs12908437	rs4299134	15	99227285	a	c	0.042	0.6167	0.3944	1.56364	4.95977e-84	-80.0611	4.87547e-85	2.21875e-43	0.0983003	0.0162043
4	rs12908437	rs2684761	15	99364370	a	g	0.4752	0.0568	0.1592	0.356784	4.80743e-84	-80.0746	2.01921e-85	9.32309e-44	0.0420019	0.00662383
4	rs12908437	rs12906223	15	99255960	t	g	0.3841	-0.8462	0.1623	-5.2138	4.5741e-84	-80.0962	-2.57682e-85	1.23789e-43	-0.0563352	0.0132828
4	rs12908437	rs11247278	15	98883809	a	g	0.421	-0.1412	0.1591	-0.887492	4.53918e-84	-80.0996	-1.8359e-85	8.72981e-44	-0.0404455	0.00656403
4	rs12908437	rs28689671	15	99228773	t	c	0.042	0.6055	0.3938	1.53758	4.38959e-84	-80.1141	4.29354e-85	2.07722e-43	0.0978118	0.0162045
4	rs12908437	rs151309093	15	99145389	t	c	0.0236	-0.0602	0.5326	-0.11303	4.37297e-84	-80.1158	-5.92567e-85	2.86909e-43	-0.135507	0.0214922
4	rs12908437	rs4390566	15	99058066	t	c	0.1267	-0.4097	0.2371	-1.72796	4.24891e-84	-80.1283	-2.47132e-85	1.21564e-43	-0.0581636	0.00974864
4	rs12908437	rs11634241	15	99259016	a	g	0.3467	-0.7919	0.1658	-4.77624	4.19245e-84	-80.1341	-2.79922e-85	1.41072e-43	-0.066768	0.0169992
4	rs12908437	rs138621222	15	98836189	t	g	0.0283	-0.3263	0.4789	-0.681353	4.15634e-84	-80.1378	-5.03534e-85	2.50193e-43	-0.121149	0.0195838
4	rs12908437	rs35247100	15	99433803	t	c	0.3813	-0.0737	0.1629	-0.452425	4.03451e-84	-80.1507	-1.68245e-85	8.48357e-44	-0.0417013	0.00669944
4	rs12908437	rs4997560	15	98811241	t	c	0.3857	0.0198	0.1635	0.121101	3.64527e-84	-80.1948	1.52957e-85	8.11376e-44	0.0419605	0.00673052
4	rs12908437	rs71403409	15	99351817	a	g	0.0627	0.6245	0.3283	1.90222	3.48671e-84	-80.2141	-3.13946e-85	1.69995e-43	-0.0900407	0.0134473
4	rs12908437	rs140310379	15	98847795	c	g	0.0223	-0.277	0.5419	-0.511164	3.16401e-84	-80.2563	-4.27237e-85	2.43348e-43	-0.13503	0.0219775
4	rs12908437	rs117168565	15	98847785	a	t	0.0223	-0.277	0.5419	-0.511164	3.16401e-84	-80.2563	-4.27237e-85	2.43348e-43	-0.13503	0.0219775
4	rs12908437	rs112646042	15	98847979	t	c	0.0224	-0.2658	0.5408	-0.491494	2.891e-84	-80.2955	-3.88078e-85	2.31267e-43	-0.134236	0.0219297
4	rs12908437	rs907810	15	99259232	t	c	0.0164	-1.0798	0.6364	-1.69673	2.64336e-84	-80.3344	-6.668e-85	4.17169e-43	-0.252255	0.0469487
4	rs12908437	rs907811	15	99259860	t	c	0.0164	-1.0789	0.6361	-1.69612	2.63028e-84	-80.3365	-6.6334e-85	4.16038e-43	-0.252194	0.0469487
4	rs12908437	rs894497	15	98809136	t	c	0.3966	0.0116	0.1623	0.0714726	2.60907e-84	-80.34	1.07355e-85	6.73354e-44	0.0411469	0.0066884
4	rs12908437	rs12901681	15	99173677	t	g	0.3526	0.4879	0.1666	2.92857	2.5727e-84	-80.3461	9.83952e-86	6.23155e-44	0.0382458	0.00682997
4	rs12908437	rs12910483	15	98939661	t	c	0.4529	0.3891	0.1599	2.4334	2.56808e-84	-80.3469	9.51979e-86	6.03159e-44	0.0370696	0.00651667
4	rs12908437	rs907813	15	99260603	a	g	0.0164	-1.0771	0.6364	-1.69249	2.55445e-84	-80.3492	-6.43296e-85	4.09431e-43	-0.251833	0.0469488
4	rs12908437	rs9920774	15	99053667	a	g	0.1338	-0.3879	0.2324	-1.6691	2.41443e-84	-80.3737	-1.3376e-85	8.73523e-44	-0.0554003	0.00954744
4	rs12908437	rs3892401	15	99051600	t	c	0.1339	-0.3856	0.2323	-1.65992	2.31588e-84	-80.3918	-1.28025e-85	8.53721e-44	-0.0552815	0.00954445
4	rs12908437	rs959849	15	98807697	t	g	0.4005	0.02	0.162	0.123457	2.31197e-84	-80.3925	9.42543e-86	6.28122e-44	0.040768	0.00666876
4	rs12908437	rs7181350	15	99230605	c	g	0.0418	0.552	0.3951	1.39711	2.29932e-84	-80.3949	2.19346e-85	1.46735e-43	0.0953959	0.0162423
4	rs12908437	rs4965982	15	98976034	t	c	0.1605	-0.1976	0.2155	-0.916937	2.25172e-84	-80.404	-1.19754e-85	8.09181e-44	-0.0531834	0.00891134
4	rs12908437	rs1372841	15	98806643	c	g	0.4099	0.0123	0.1613	0.0762554	2.21426e-84	-80.4113	8.98326e-86	6.11734e-44	0.0405701	0.00664119
4	rs12908437	rs6598415	15	98859139	a	c	0.1211	-0.3201	0.2425	-1.32	2.17242e-84	-80.4196	-1.26697e-85	8.72023e-44	-0.0583208	0.00995148
4	rs12908437	rs146509793	15	99000833	t	c	0.0133	0.4154	0.7011	0.592498	2.15046e-84	-80.424	-3.8296e-85	2.64453e-43	-0.178083	0.0284172
4	rs12908437	rs11247370	15	99309311	t	c	0.1878	0.8696	0.2024	4.29644	2.1193e-84	-80.4303	1.00586e-85	7.04206e-44	0.047462	0.00934363
4	rs12908437	rs62025666	15	99720770	c	g	0.0714	0.4296	0.3113	1.38002	2.11629e-84	-80.431	1.56327e-85	1.09019e-43	0.0738683	0.012631
4	rs12908437	rs1372840	15	98805427	a	c	0.41	0.014	0.1612	0.0868486	2.07791e-84	-80.4389	8.40116e-86	5.90618e-44	0.0404307	0.006641
4	rs12908437	rs6598416	15	98859280	a	g	0.1216	-0.3151	0.2409	-1.30801	2.0581e-84	-80.4431	-1.19534e-85	8.45316e-44	-0.0580797	0.00993387
4	rs12908437	rs12909244	15	98935684	a	g	0.2929	-0.3113	0.1734	-1.79527	2.04428e-84	-80.446	-8.34681e-86	5.92594e-44	-0.0408301	0.00712122
4	rs12908437	rs28695338	15	99235402	a	c	0.0423	0.537	0.3935	1.36468	1.90471e-84	-80.4767	1.79176e-85	1.31727e-43	0.09407	0.0161538
4	rs12908437	rs8036819	15	99279950	t	c	0.1036	0.418	0.2638	1.58453	1.8464e-84	-80.4902	-1.30769e-85	9.7403e-44	-0.0708235	0.0110599
4	rs12908437	rs12914006	15	98860362	a	g	0.1265	-0.3289	0.2393	-1.37443	1.83061e-84	-80.4939	-1.03667e-85	7.77566e-44	-0.0566298	0.00978959
4	rs12908437	rs28699689	15	99234827	a	g	0.0424	0.533	0.3934	1.35486	1.82259e-84	-80.4958	1.70924e-85	1.28467e-43	0.0937805	0.0161356
4	rs12908437	rs113558407	15	98979275	a	g	0.0525	-0.2168	0.3608	-0.600887	1.80174e-84	-80.5008	-1.56865e-85	1.18493e-43	-0.0870629	0.01459
4	rs12908437	rs77653488	15	98959603	a	g	0.0416	-0.1086	0.4015	-0.270486	1.79695e-84	-80.502	-1.76926e-85	1.33784e-43	-0.0984592	0.0163124
4	rs12908437	rs28410215	15	98820107	a	c	0.3872	0.0717	0.1639	0.437462	1.79205e-84	-80.5032	-7.3779e-86	5.58428e-44	-0.0411702	0.00671986
4	rs12908437	rs73477978	15	98840449	a	t	0.0222	-0.2059	0.54	-0.381296	1.75631e-84	-80.5119	-2.31864e-85	1.77376e-43	-0.132018	0.022027
4	rs12908437	rs76551941	15	99707059	t	c	0.0131	-0.5499	0.7116	-0.772766	1.73595e-84	-80.517	-2.92961e-85	2.2552e-43	-0.168762	0.0285885
4	rs12908437	rs12438983	15	99126723	a	g	0.1003	0.4561	0.2644	1.72504	1.68234e-84	-80.5306	1.03586e-85	8.10808e-44	0.0615727	0.010794
4	rs12908437	rs142665898	15	99356436	a	c	0.0182	0.1318	0.599	0.220033	1.63744e-84	-80.5424	-2.43542e-85	1.92858e-43	-0.148734	0.0243534
4	rs12908437	rs147167775	15	98849549	a	t	0.0223	-0.1962	0.5419	-0.362059	1.61196e-84	-80.5492	-2.11553e-85	1.68946e-43	-0.131239	0.0219788
4	rs12908437	rs147412171	15	98840271	c	g	0.0222	-0.1947	0.5401	-0.360489	1.60074e-84	-80.5522	-2.10478e-85	1.68677e-43	-0.131488	0.0220271
4	rs12908437	rs1867157	15	98796860	t	c	0.3999	0.0026	0.1617	0.0160792	1.58852e-84	-80.5555	6.37971e-86	5.13114e-44	0.0401613	0.0066706
4	rs12908437	rs139198185	15	98851464	t	c	0.0223	-0.1941	0.5417	-0.358316	1.58535e-84	-80.5564	-2.0791e-85	1.67428e-43	-0.131144	0.0219788
4	rs12908437	rs7173928	15	99233945	t	c	0.0416	0.5199	0.3959	1.31321	1.5774e-84	-80.5586	1.48331e-85	1.1986e-43	0.0940348	0.0162801
4	rs12908437	rs7174737	15	98804208	t	c	0.3987	0.0055	0.1619	0.0339716	1.54374e-84	-80.568	6.19081e-86	5.05119e-44	0.0401028	0.00667403
4	rs12908437	rs72764384	15	98974855	a	g	0.1599	-0.1735	0.2167	-0.800646	1.4772e-84	-80.5871	-7.73609e-86	6.45693e-44	-0.0523698	0.00893068
4	rs12908437	rs1561896	15	98798020	a	g	0.3997	0.0016	0.1617	0.00989487	1.46375e-84	-80.5911	5.85611e-86	4.90718e-44	0.0400077	0.00667122
4	rs12908437	rs146030972	15	98852436	a	g	0.0223	-0.1806	0.5406	-0.334073	1.42382e-84	-80.6031	-1.85848e-85	1.57943e-43	-0.130528	0.021979
4	rs12908437	rs188818384	15	98852611	c	g	0.0223	-0.1779	0.5407	-0.329018	1.39237e-84	-80.6128	-1.81564e-85	1.5604e-43	-0.130399	0.0219791
4	rs12908437	rs140778279	15	99270023	a	c	0.0136	0.0991	0.688	0.144041	1.38075e-84	-80.6164	-2.33698e-85	2.01611e-43	-0.169255	0.0281298
4	rs12908437	rs1982261	15	98799115	c	g	0.3996	0.0014	0.1617	0.00865801	1.37908e-84	-80.6169	5.50128e-86	4.74962e-44	0.0398908	0.00667157
4	rs12908437	rs11857366	15	99263801	a	g	0.3839	-0.818	0.1618	-5.05562	1.34362e-84	-80.6283	-7.01828e-86	6.24914e-44	-0.0522342	0.0133436
4	rs12908437	rs2018860	15	99258710	a	t	0.3822	-0.8251	0.1623	-5.0838	1.29076e-84	-80.6457	-6.67013e-86	6.05947e-44	-0.0516761	0.0131989
4	rs12908437	rs62022447	15	98895458	t	c	0.0865	-0.1786	0.2815	-0.634458	1.29068e-84	-80.6457	9.11153e-86	8.12693e-44	0.0705947	0.0115587
4	rs12908437	rs45563935	15	99329185	a	g	0.0145	-0.2881	0.6735	-0.427765	1.28578e-84	-80.6474	2.13129e-85	1.90478e-43	0.165759	0.0272364
4	rs12908437	rs1574014	15	99236103	c	g	0.0425	0.5008	0.3928	1.27495	1.27796e-84	-80.65	1.17809e-85	1.05793e-43	0.0921849	0.0161179
4	rs12908437	rs62022451	15	98896757	a	g	0.0866	-0.1805	0.2797	-0.645334	1.27667e-84	-80.6504	9.00659e-86	8.0773e-44	0.0705473	0.011552
4	rs12908437	rs111946790	15	98841400	t	c	0.0222	-0.1656	0.5381	-0.307749	1.26784e-84	-80.6535	-1.65002e-85	1.48624e-43	-0.130144	0.0220276
4	rs12908437	rs1543106	15	99266526	t	c	0.0164	-1.0091	0.6323	-1.59592	1.26299e-84	-80.6551	-3.10966e-85	2.81822e-43	-0.246213	0.0475853
4	rs12908437	rs7162271	15	98800468	t	c	0.3997	-0.0059	0.1617	-0.0364873	1.25731e-84	-80.6571	4.99858e-86	4.52017e-44	0.039756	0.0066713
4	rs12908437	rs72762584	15	98896337	t	c	0.0865	-0.1813	0.2797	-0.648194	1.21502e-84	-80.6719	8.555e-86	7.86508e-44	0.0704105	0.0115588
4	rs12908437	rs75077450	15	98894757	a	g	0.0864	-0.1839	0.2816	-0.653054	1.18938e-84	-80.6812	8.37111e-86	7.77872e-44	0.0703822	0.0115649
4	rs12908437	rs1837993	15	98801086	t	c	0.3995	-0.008	0.1617	-0.0494743	1.18725e-84	-80.682	4.70843e-86	4.38194e-44	0.0396584	0.00667189
4	rs12908437	rs148593708	15	98841006	a	g	0.0222	-0.1576	0.5383	-0.292774	1.18722e-84	-80.682	-1.54057e-85	1.43412e-43	-0.129763	0.0220277
4	rs12908437	rs76957313	15	98841241	c	g	0.0222	-0.1566	0.5381	-0.291024	1.17816e-84	-80.6853	-1.52829e-85	1.42816e-43	-0.129718	0.0220277
4	rs12908437	rs981474	15	98799080	t	c	0.3993	-0.0055	0.1618	-0.0339926	1.14208e-84	-80.6988	4.51856e-86	4.28787e-44	0.0395642	0.00667252
4	rs12908437	rs2175800	15	99280981	a	g	0.0167	-0.9805	0.6222	-1.57586	1.13357e-84	-80.7021	-2.74562e-85	2.62711e-43	-0.242209	0.0471111
4	rs12908437	rs143894892	15	98840509	t	c	0.0221	-0.1506	0.5383	-0.27977	1.12159e-84	-80.7067	-1.45489e-85	1.39352e-43	-0.129717	0.0220765
4	rs12908437	rs7177643	15	98806355	a	c	0.3992	-0.0112	0.1621	-0.0690932	1.08909e-84	-80.7195	4.30308e-86	4.18172e-44	0.0395108	0.00667278
4	rs12908437	rs45619235	15	99242675	t	c	0.3146	0.4618	0.1698	2.71967	1.04022e-84	-80.7394	3.9087e-86	3.89859e-44	0.0375757	0.00701435
4	rs12908437	rs12591069	15	99236672	a	t	0.2714	0.5279	0.1776	2.97241	9.27715e-85	-80.7891	3.60824e-86	3.81281e-44	0.0388939	0.00736837
4	rs12908437	rs7183998	15	98897759	a	g	0.3964	0.208	0.1618	1.28554	9.21652e-85	-80.792	3.42849e-86	3.62753e-44	0.0371995	0.00663006
4	rs12908437	rs7162336	15	99475526	a	g	0.0599	0.3913	0.3346	1.16946	9.19499e-85	-80.793	7.08733e-86	7.50646e-44	0.0770781	0.0136737
4	rs12908437	rs8031285	15	99165434	t	c	0.3548	0.4546	0.1668	2.72542	9.07085e-85	-80.7989	3.28112e-86	3.50534e-44	0.0361721	0.00679536
4	rs12908437	rs1837990	15	98799625	t	c	0.4	-0.0162	0.1617	-0.100186	8.55424e-85	-80.8243	3.33941e-86	3.66294e-44	0.0390381	0.00667075
4	rs12908437	rs11247361	15	99207392	c	g	0.3768	0.4058	0.165	2.45939	8.03434e-85	-80.8516	2.8863e-86	3.27652e-44	0.0359245	0.00675582
4	rs12908437	rs28605865	15	99302430	c	g	0.1492	-1.1015	0.2222	-4.95725	8.01038e-85	-80.8529	-4.04962e-86	4.62678e-44	-0.0505547	0.0108002
4	rs12908437	rs28376753	15	98901122	a	g	0.418	0.1732	0.1602	1.08115	7.98288e-85	-80.8544	2.93809e-86	3.34039e-44	0.0368049	0.00657021
4	rs12908437	rs4965862	15	98899552	t	c	0.4179	0.1731	0.1602	1.08052	7.96158e-85	-80.8555	2.92997e-86	3.33562e-44	0.0368014	0.00657044
4	rs12908437	rs4965863	15	98899649	t	c	0.4179	0.1731	0.1602	1.08052	7.96158e-85	-80.8555	2.92997e-86	3.33562e-44	0.0368014	0.00657044
4	rs12908437	rs35055023	15	98811091	t	c	0.3855	-0.0335	0.1634	-0.205018	7.66602e-85	-80.872	3.01037e-86	3.48858e-44	0.039269	0.00674508
4	rs12908437	rs8041945	15	98938755	c	g	0.4307	-0.4178	0.161	-2.59503	7.60146e-85	-80.8756	-2.6223e-86	3.0614e-44	-0.0344974	0.00654802
4	rs12908437	rs1961216	15	98830652	t	c	0.1139	-0.122	0.2647	-0.460899	7.41102e-85	-80.8866	-4.35642e-86	5.13927e-44	-0.058783	0.0104143
4	rs12908437	rs111445179	15	99495630	t	c	0.0148	-0.5986	0.6704	-0.8929	7.39677e-85	-80.8875	-1.11743e-85	1.31968e-43	-0.15107	0.0268808
4	rs12908437	rs12439574	15	98801002	t	c	0.1589	-0.0778	0.2171	-0.35836	7.36244e-85	-80.8895	-3.74826e-86	4.43458e-44	-0.0509106	0.00889801
4	rs12908437	rs6598544	15	99301434	t	g	0.1492	-1.0968	0.2222	-4.93609	7.20455e-85	-80.8989	-3.6198e-86	4.36204e-44	-0.0502432	0.0108003
4	rs12908437	rs8023701	15	98898600	t	c	0.4177	0.168	0.1603	1.04803	6.93155e-85	-80.9157	2.53401e-86	3.09242e-44	0.0365577	0.00657095
4	rs12908437	rs79744800	15	98898624	c	g	0.073	0.3513	0.3073	1.14318	6.71359e-85	-80.9296	4.62508e-86	5.73627e-44	0.0688914	0.0124577
4	rs12908437	rs76150170	15	98804184	a	g	0.1589	-0.0721	0.2171	-0.332105	6.58244e-85	-80.9381	-3.33334e-86	4.17147e-44	-0.0506398	0.0088981
4	rs12908437	rs79032977	15	98836108	t	c	0.0286	-0.2232	0.4782	-0.46675	6.53816e-85	-80.9411	-7.21205e-86	9.05748e-44	-0.110307	0.0194921
4	rs12908437	rs12148614	15	98803023	t	c	0.1589	-0.0709	0.2171	-0.326578	6.42964e-85	-80.9483	-3.25229e-86	4.11826e-44	-0.0505828	0.00889812
4	rs12908437	rs2715429	15	99466969	c	g	0.0451	0.375	0.3845	0.975293	6.34483e-85	-80.9541	5.49559e-86	7.0108e-44	0.0866153	0.0156349
4	rs12908437	rs12148619	15	98803237	t	c	0.1589	-0.0702	0.2171	-0.323353	6.34224e-85	-80.9543	-3.20597e-86	4.08757e-44	-0.0505496	0.00889813
4	rs12908437	rs75358465	15	98806613	a	c	0.1591	-0.069	0.2171	-0.317826	6.19531e-85	-80.9645	-3.12658e-86	4.03347e-44	-0.0504668	0.00889361
4	rs12908437	rs113653733	15	99241111	t	c	0.0423	0.4314	0.3946	1.09326	6.06263e-85	-80.9739	5.40983e-86	7.06092e-44	0.0892324	0.0161607
4	rs12908437	rs76898929	15	98806639	t	c	0.1591	-0.0674	0.217	-0.310599	6.0086e-85	-80.9778	-3.02788e-86	3.96654e-44	-0.0503924	0.00889363
4	rs12908437	rs11630479	15	99240481	a	g	0.3061	0.4524	0.1707	2.65026	6.00166e-85	-80.9783	2.21482e-86	2.91131e-44	0.0369035	0.00709701
4	rs12908437	rs58909210	15	98806974	t	c	0.1591	-0.065	0.217	-0.299539	5.73429e-85	-80.998	-2.88311e-86	3.86644e-44	-0.0502784	0.00889367
4	rs12908437	rs11632057	15	99241724	t	g	0.0422	0.419	0.3946	1.06183	5.31042e-85	-81.0314	4.71273e-86	6.57368e-44	0.088745	0.0161791
4	rs12908437	rs45625241	15	99242176	a	g	0.0422	0.4184	0.3948	1.05978	5.26473e-85	-81.0352	4.67016e-86	6.54259e-44	0.0887065	0.0161792
4	rs12908437	rs11636944	15	99647605	t	g	0.3441	-0.1617	0.1672	-0.967105	5.05163e-85	-81.0531	-1.90585e-86	2.72552e-44	-0.0377274	0.00686663
4	rs12908437	rs2715448	15	99476649	a	t	0.4671	0.1353	0.1584	0.854167	4.81121e-85	-81.0743	1.73352e-86	2.54011e-44	0.0360309	0.00654543
4	rs12908437	rs12910717	15	98936713	t	c	0.3286	-0.4891	0.169	-2.89408	4.59325e-85	-81.0944	-1.59917e-86	2.40552e-44	-0.0348156	0.00690375
4	rs12908437	rs60804467	15	99488091	t	c	0.2065	-0.2518	0.1962	-1.28338	4.57817e-85	-81.0958	-1.98002e-86	2.97615e-44	-0.0432491	0.00801435
4	rs12908437	rs75741651	15	98904714	a	t	0.073	0.3068	0.3069	0.999674	4.55261e-85	-81.0983	3.08376e-86	4.64715e-44	0.0677363	0.0124685
4	rs12908437	rs73482045	15	98900021	a	g	0.1301	-0.1896	0.2367	-0.801014	4.44859e-85	-81.1083	-2.35289e-86	3.58584e-44	-0.0528905	0.00964321
4	rs12908437	rs78252379	15	98904717	t	c	0.1301	-0.194	0.237	-0.818565	4.44751e-85	-81.1084	-2.35085e-86	3.58325e-44	-0.0528576	0.00964439
4	rs12908437	rs12438493	15	99477045	a	g	0.467	0.1349	0.1584	0.851641	4.32646e-85	-81.1204	1.54884e-86	2.39375e-44	0.0357993	0.00654396
4	rs12908437	rs2684799	15	99481832	t	c	0.4236	-0.0561	0.16	-0.350625	4.31591e-85	-81.1215	-1.59364e-86	2.46441e-44	-0.0369248	0.0066142
4	rs12908437	rs117762624	15	98836816	a	g	0.0304	-0.2426	0.4598	-0.527621	4.24281e-85	-81.1289	-4.41783e-86	6.89317e-44	-0.104125	0.0188965
4	rs12908437	rs2312491	15	99508180	a	g	0.4345	0.3679	0.1598	2.30225	4.21518e-85	-81.1317	1.42788e-86	2.24044e-44	0.0338748	0.00658203
4	rs12908437	rs12438495	15	99477058	a	g	0.4669	0.1338	0.1584	0.844697	4.2032e-85	-81.1329	1.50252e-86	2.35607e-44	0.035747	0.00654406
4	rs12908437	rs11634031	15	98937255	c	g	0.3234	-0.4767	0.1695	-2.81239	4.18409e-85	-81.1349	-1.45899e-86	2.29977e-44	-0.0348699	0.00693906
4	rs12908437	rs7173677	15	99089438	a	g	0.3449	0.1325	0.1659	0.798674	3.89586e-85	-81.1659	1.44765e-86	2.35843e-44	0.0371587	0.00685183
4	rs12908437	rs3743262	15	99465473	t	c	0.0452	0.3263	0.3836	0.850626	3.73992e-85	-81.1837	3.15141e-86	5.24096e-44	0.0842639	0.015622
4	rs12908437	rs35833419	15	99477722	a	g	0.4664	0.1306	0.1583	0.825016	3.70927e-85	-81.1872	1.31785e-86	2.20027e-44	0.0355285	0.00654804
4	rs12908437	rs2293118	15	99478966	t	c	0.2756	0.2614	0.1765	1.48102	3.67134e-85	-81.1917	1.41179e-86	2.37135e-44	0.0384545	0.00727491
4	rs12908437	rs11857126	15	98933850	t	g	0.3543	0.1565	0.1664	0.940505	3.66236e-85	-81.1928	1.33309e-86	2.24064e-44	0.0363998	0.0067738
4	rs12908437	rs2229765	15	99478225	a	g	0.4662	0.1301	0.158	0.823418	3.66205e-85	-81.1928	1.30054e-86	2.18538e-44	0.0355141	0.00655004
4	rs12908437	rs8034039	15	99272288	a	g	0.0165	-1.0092	0.6295	-1.60318	3.51522e-85	-81.2106	-7.42419e-86	1.27901e-43	-0.211202	0.0439371
4	rs12908437	rs74338735	15	98820143	t	g	0.1644	0.0039	0.2148	0.0181564	3.49781e-85	-81.2127	-1.70353e-86	2.92687e-44	-0.0487027	0.00878446
4	rs12908437	rs45545437	15	99277317	t	c	0.0126	0.1899	0.731	0.259781	3.15128e-85	-81.258	-5.12031e-86	9.26744e-44	-0.162484	0.0292104
4	rs12908437	rs12914295	15	99245778	a	g	0.2984	0.3561	0.1721	2.06915	2.89894e-85	-81.2943	1.11237e-86	2.10611e-44	0.0383718	0.00759716
4	rs12908437	rs12906185	15	98835103	c	g	0.1064	-0.2223	0.2592	-0.857639	2.81348e-85	-81.3073	-1.57185e-86	3.01541e-44	-0.0558684	0.0105147
4	rs12908437	rs11635613	15	99320222	c	g	0.1355	-1.0985	0.231	-4.75541	2.68141e-85	-81.3282	-1.29946e-86	2.57382e-44	-0.0484619	0.011045
4	rs12908437	rs12905666	15	98834799	a	g	0.1067	-0.2176	0.2578	-0.844065	2.66383e-85	-81.331	-1.48201e-86	2.92214e-44	-0.0556347	0.0105017
4	rs12908437	rs8040132	15	99185720	a	g	0.4968	0.45	0.1604	2.80549	2.61954e-85	-81.3383	8.38892e-87	1.67323e-44	0.0320244	0.00657327
4	rs12908437	rs17847195	15	99492061	a	g	0.2089	-0.2234	0.1953	-1.14388	2.50075e-85	-81.3585	-1.04299e-86	2.12354e-44	-0.0417072	0.00798336
4	rs12908437	rs12437561	15	99314621	t	c	0.1362	-1.0838	0.2297	-4.71833	2.49679e-85	-81.3591	-1.21288e-86	2.49033e-44	-0.0485777	0.0111393
4	rs12908437	rs75422555	15	99209294	t	g	0.1137	0.8051	0.2516	3.19992	2.45226e-85	-81.367	1.2092e-86	2.49454e-44	0.0493095	0.0103013
4	rs12908437	rs75400242	15	98833605	a	g	0.1069	-0.2299	0.2573	-0.89351	2.38652e-85	-81.3788	-1.31518e-86	2.74056e-44	-0.0551088	0.0104944
4	rs12908437	rs11635688	15	99314364	a	g	0.1362	-1.0835	0.2303	-4.70473	2.34375e-85	-81.3866	-1.13374e-86	2.40313e-44	-0.0483727	0.0111393
4	rs12908437	rs1573891	15	99186488	c	g	0.1323	0.307	0.237	1.29536	2.23352e-85	-81.4075	1.1051e-86	2.38221e-44	0.0494782	0.00962891
4	rs12908437	rs1815008	15	99480407	a	g	0.4534	-0.064	0.1588	-0.403023	2.10053e-85	-81.4342	-7.37386e-87	1.63694e-44	-0.0351047	0.00658141
4	rs12908437	rs12901358	15	99173481	t	c	0.4089	0.343	0.1617	2.12121	2.05623e-85	-81.4435	6.76384e-87	1.52155e-44	0.0328943	0.00662321
4	rs12908437	rs151092456	15	99300250	a	g	0.0157	-0.3332	0.653	-0.51026	2.04548e-85	-81.4457	-2.82272e-86	6.353e-44	-0.137998	0.0262343
4	rs12908437	rs1521484	15	99511793	c	g	0.476	0.2791	0.1601	1.74329	2.03262e-85	-81.4485	6.63049e-87	1.4997e-44	0.0326204	0.00651257
4	rs12908437	rs939624	15	99480551	t	c	0.4534	-0.0617	0.1588	-0.388539	1.9825e-85	-81.4593	-6.93747e-87	1.58541e-44	-0.0349935	0.00658145
4	rs12908437	rs60146747	15	99312446	t	c	0.1357	-1.0785	0.2308	-4.67288	1.80271e-85	-81.5006	-8.50388e-87	2.05708e-44	-0.0471727	0.0110482
4	rs12908437	rs8036962	15	99641470	t	c	0.3404	-0.1175	0.168	-0.699405	1.73571e-85	-81.5171	-6.2017e-87	1.51594e-44	-0.0357301	0.00688158
4	rs12908437	rs11247369	15	99309213	t	c	0.1358	-1.0713	0.2307	-4.64369	1.71045e-85	-81.5234	-8.03209e-87	1.9949e-44	-0.046959	0.0110228
4	rs12908437	rs2684803	15	99470952	t	c	0.3832	0.1596	0.1631	0.978541	1.67644e-85	-81.5321	5.7682e-87	1.43533e-44	0.0344074	0.00671069
4	rs12908437	rs2684801	15	99480636	t	c	0.4533	-0.0547	0.1588	-0.344458	1.66473e-85	-81.5352	-5.76923e-87	1.43927e-44	-0.0346558	0.00658167
4	rs12908437	rs148840914	15	99306048	a	g	0.1358	-1.0699	0.2307	-4.63762	1.63397e-85	-81.5433	-7.63743e-87	1.94105e-44	-0.0467414	0.0110039
4	rs12908437	rs1542112	15	98851994	t	c	0.1503	-0.268	0.2227	-1.20341	1.57546e-85	-81.5591	-7.22826e-87	1.85646e-44	-0.0458803	0.00908758
4	rs12908437	rs55688284	15	98852233	a	g	0.1503	-0.2677	0.2226	-1.20261	1.57052e-85	-81.5605	-7.20426e-87	1.85322e-44	-0.0458718	0.00908759
4	rs12908437	rs2684781	15	99409548	t	c	0.1954	-0.1908	0.2023	-0.943154	1.5578e-85	-81.564	-6.49677e-87	1.67744e-44	-0.0417046	0.00818454
4	rs12908437	rs45446097	15	99237000	a	c	0.0373	0.2925	0.4182	0.699426	1.52101e-85	-81.5744	1.34081e-86	3.50249e-44	0.0881524	0.0171607
4	rs12908437	rs11636858	15	99320851	t	g	0.1343	-1.0683	0.232	-4.60474	1.46708e-85	-81.5901	-6.84397e-87	1.8364e-44	-0.0466504	0.0110647
4	rs12908437	rs77601592	15	98839942	t	c	0.1005	-0.6343	0.2651	-2.39268	1.43926e-85	-81.5984	-7.42301e-87	1.99893e-44	-0.0515753	0.010781
4	rs12908437	rs2684810	15	99454245	a	g	0.3039	-0.2277	0.1721	-1.32307	1.43795e-85	-81.5988	-5.21861e-87	1.40359e-44	-0.036292	0.00727593
4	rs12908437	rs117187101	15	98902141	t	c	0.0168	-1.2456	0.6212	-2.00515	1.26538e-85	-81.6543	1.79444e-86	5.12422e-44	0.14181	0.0253118
4	rs12908437	rs12101788	15	99313944	c	g	0.1351	-1.0566	0.2313	-4.56809	1.25878e-85	-81.6566	-5.84964e-87	1.69577e-44	-0.0464707	0.0111776
4	rs12908437	rs72762514	15	98846387	t	c	0.148	-0.2433	0.2229	-1.09152	1.2507e-85	-81.6594	-5.70747e-87	1.64594e-44	-0.0456343	0.00914261
4	rs12908437	rs56168932	15	98839951	a	g	0.1532	-0.2592	0.2211	-1.17232	1.24023e-85	-81.663	-5.56179e-87	1.61095e-44	-0.0448448	0.00902429
4	rs12908437	rs72762510	15	98840901	t	c	0.1468	-0.2376	0.2246	-1.05788	1.18231e-85	-81.6838	-5.39977e-87	1.60177e-44	-0.0456712	0.00917562
4	rs12908437	rs2715416	15	99454031	c	g	0.3186	-0.2384	0.1697	-1.40483	1.16599e-85	-81.6898	-4.11607e-87	1.23027e-44	-0.035301	0.00720649
4	rs12908437	rs12101790	15	99313967	c	g	0.1342	-1.0558	0.2323	-4.54498	1.13605e-85	-81.7011	-5.25437e-87	1.60404e-44	-0.0462513	0.0112092
4	rs12908437	rs76807369	15	98841745	c	g	0.0221	0.1531	0.5383	0.284414	1.11888e-85	-81.7077	-1.29019e-86	3.9272e-44	-0.115311	0.0220811
4	rs12908437	rs60275225	15	98856397	c	g	0.149	-0.2479	0.2234	-1.10967	1.11146e-85	-81.7106	-5.01259e-87	1.53396e-44	-0.0450993	0.00911796
4	rs12908437	rs56881788	15	98856396	t	c	0.149	-0.2469	0.2234	-1.10519	1.09271e-85	-81.718	-4.9229e-87	1.51945e-44	-0.0450522	0.00911797
4	rs12908437	rs1973036	15	99602839	t	c	0.098	-0.2938	0.2685	-1.09423	1.08271e-85	-81.722	-5.81057e-87	1.80201e-44	-0.0536667	0.0109116
4	rs12908437	rs11630647	15	99240947	a	g	0.2603	0.4413	0.1794	2.45987	1.04992e-85	-81.7354	3.65287e-87	1.15307e-44	0.0347919	0.00747516
4	rs12908437	rs11247344	15	98956489	t	c	0.2453	0.4032	0.1861	2.16658	1.03241e-85	-81.7427	3.65055e-87	1.16188e-44	0.0353596	0.00756911
4	rs12908437	rs6598469	15	98895870	t	c	0.3865	-0.0981	0.1628	-0.60258	1.02876e-85	-81.7442	-3.43816e-87	1.09307e-44	-0.0334204	0.00666927
4	rs12908437	rs45508498	15	99485498	a	g	0.1316	-0.2162	0.2334	-0.926307	1.00926e-85	-81.7525	-4.81376e-87	1.54575e-44	-0.047696	0.00961858
4	rs12908437	rs34455596	15	99113789	a	g	0.3574	-0.0694	0.1655	-0.419335	9.926e-86	-81.7598	-3.38769e-87	1.09627e-44	-0.0341295	0.00677817
4	rs12908437	rs35124629	15	99482965	t	c	0.2172	-0.1623	0.1924	-0.843555	9.84656e-86	-81.7632	-3.84509e-87	1.25003e-44	-0.0390501	0.00787466
4	rs12908437	rs1319873	15	99112003	t	c	0.1012	0.2316	0.264	0.877273	8.44128e-86	-81.8301	4.4214e-87	1.55354e-44	0.0523783	0.0107537
4	rs12908437	rs1815007	15	99480263	t	c	0.3863	0.1287	0.1625	0.792	8.36062e-86	-81.8343	2.76e-87	9.74037e-45	0.0330119	0.0067077
4	rs12908437	rs145864165	15	98851665	a	g	0.0223	0.198	0.5418	0.365449	8.24733e-86	-81.8402	-9.29843e-87	3.2988e-44	-0.112745	0.0219848
4	rs12908437	rs78314210	15	98850016	t	c	0.0223	0.1999	0.5418	0.368955	8.14038e-86	-81.8459	-9.17059e-87	3.27485e-44	-0.112656	0.0219848
4	rs12908437	rs148093030	15	98850998	t	c	0.0223	0.1999	0.5418	0.368955	8.14038e-86	-81.8459	-9.17059e-87	3.27485e-44	-0.112656	0.0219848
4	rs12908437	rs73473499	15	99268623	t	c	0.0355	-1.3015	0.4292	-3.03239	8.06341e-86	-81.85	-6.76689e-87	2.449e-44	-0.083921	0.0198822
4	rs12908437	rs62024530	15	99287474	a	g	0.2998	-0.8109	0.1719	-4.71728	7.83108e-86	-81.8627	-3.68326e-87	1.39607e-44	-0.0470338	0.0166322
4	rs12908437	rs62022394	15	98872562	a	g	0.1401	-0.3078	0.231	-1.33247	7.3123e-86	-81.8925	-3.25447e-87	1.22985e-44	-0.0445067	0.00936119
4	rs12908437	rs1542110	15	98797606	c	g	0.4462	-0.0066	0.1594	-0.0414053	7.04894e-86	-81.9084	-2.30206e-87	8.84356e-45	-0.0326582	0.00655346
4	rs12908437	rs11247322	15	98928372	a	g	0.2464	0.1411	0.1848	0.763528	7.04874e-86	-81.9084	2.57456e-87	9.90232e-45	0.0365252	0.00755137
4	rs12908437	rs8033879	15	98932798	t	c	0.4726	-0.1457	0.1591	-0.915776	7.04541e-86	-81.9086	-2.1979e-87	8.45927e-45	-0.0311962	0.00651778
4	rs12908437	rs12439693	15	99660284	t	c	0.2742	-0.2092	0.1778	-1.1766	6.85762e-86	-81.9204	-2.39008e-87	9.32606e-45	-0.0348528	0.00732003
4	rs12908437	rs1319859	15	99230263	a	g	0.3321	-0.4284	0.1681	-2.54848	6.82945e-86	-81.9221	-2.10639e-87	8.25988e-45	-0.0308428	0.00690733
4	rs12908437	rs6598540	15	99230191	a	g	0.2884	-0.3779	0.1746	-2.16438	6.72246e-86	-81.929	-2.18906e-87	8.64651e-45	-0.0325634	0.00719377
4	rs12908437	rs9920714	15	98932485	a	g	0.473	-0.1426	0.1591	-0.896292	6.66587e-86	-81.9327	-2.07248e-87	8.20177e-45	-0.031091	0.00651963
4	rs12908437	rs7166348	15	99247795	a	g	0.171	0.3223	0.2135	1.5096	6.55363e-86	-81.94	-3.25871e-87	1.29586e-44	-0.0497237	0.0094795
4	rs12908437	rs1513643	15	99326761	a	g	0.4648	-0.1153	0.1587	-0.726528	6.49696e-86	-81.9438	2.22667e-87	8.89911e-45	0.0342725	0.00665878
4	rs12908437	rs151185424	15	98846472	t	c	0.0222	0.2329	0.5383	0.432658	6.43575e-86	-81.9479	-7.16172e-87	2.87785e-44	-0.11128	0.0220336
4	rs12908437	rs1017520	15	98901499	a	c	0.2019	-0.0867	0.1979	-0.4381	6.27899e-86	-81.9586	-2.45904e-87	1.00201e-44	-0.039163	0.00807969
4	rs12908437	rs959848	15	98807677	a	t	0.4645	0.055	0.1585	0.347003	6.09897e-86	-81.9713	1.9432e-87	8.03323e-45	0.0318611	0.00655476
4	rs12908437	rs4583217	15	98799775	t	g	0.4651	0.0536	0.1582	0.338812	5.9188e-86	-81.9843	1.88194e-87	7.89814e-45	0.0317959	0.00655422
4	rs12908437	rs11247249	15	98856128	c	g	0.1492	-0.213	0.2233	-0.953874	5.83549e-86	-81.9905	-2.52314e-87	1.06749e-44	-0.0432377	0.00912452
4	rs12908437	rs981473	15	98798993	a	g	0.4651	0.0517	0.1582	0.326802	5.66491e-86	-82.0033	1.79603e-87	7.70555e-45	0.0317044	0.00655424
4	rs12908437	rs112859924	15	98811577	a	g	0.1619	0.0567	0.2149	0.263844	5.57943e-86	-82.0099	-2.44013e-87	1.05392e-44	-0.0437345	0.00883667
4	rs12908437	rs55814653	15	98857510	t	g	0.1273	-0.1546	0.2393	-0.646051	5.45519e-86	-82.0197	-2.53861e-87	1.11046e-44	-0.0465357	0.00974067
4	rs12908437	rs2684800	15	99480770	a	g	0.3575	0.136	0.1642	0.828258	5.45293e-86	-82.0199	1.77007e-87	7.74556e-45	0.0324608	0.00681943
4	rs12908437	rs7178502	15	98902869	a	g	0.1997	-0.0778	0.1989	-0.391151	5.43678e-86	-82.0212	-2.11834e-87	9.27984e-45	-0.0389632	0.00811223
4	rs12908437	rs920691	15	98814187	a	g	0.163	0.0445	0.2145	0.207459	5.33883e-86	-82.0291	-2.31567e-87	1.02268e-44	-0.0433741	0.0088129
4	rs12908437	rs55935347	15	98857350	a	g	0.1277	-0.1528	0.2391	-0.639063	5.21724e-86	-82.0391	-2.41775e-87	1.0816e-44	-0.0463416	0.00973445
4	rs12908437	rs11247327	15	98935974	a	g	0.3077	-0.402	0.1715	-2.34402	5.18111e-86	-82.0421	-1.59959e-87	7.20673e-45	-0.0308735	0.00701829
4	rs12908437	rs2670501	15	99364701	t	c	0.488	-0.1008	0.1593	-0.632768	5.1617e-86	-82.0437	1.73147e-87	7.76897e-45	0.0335446	0.00663968
4	rs12908437	rs80152097	15	98850853	t	c	0.0223	0.1999	0.5418	0.368955	5.15384e-86	-82.0444	-5.61396e-87	2.52274e-44	-0.108928	0.021983
4	rs12908437	rs12916884	15	99487888	t	g	0.2341	-0.1861	0.1877	-0.991476	5.11907e-86	-82.0473	-1.84474e-87	8.33645e-45	-0.0360366	0.0076789
4	rs12908437	rs12439656	15	99452942	t	c	0.2542	0.1887	0.183	1.03115	5.09463e-86	-82.0494	1.7962e-87	8.13669e-45	0.0352567	0.00751539
4	rs12908437	rs4965343	15	98849127	t	c	0.156	-0.2473	0.2202	-1.12307	5.06015e-86	-82.0524	-2.108e-87	9.5849e-45	-0.041659	0.00894965
4	rs12908437	rs4966006	15	99184051	a	g	0.0947	0.225	0.2726	0.825385	4.97532e-86	-82.0597	2.60617e-87	1.19458e-44	0.052382	0.0111496
4	rs12908437	rs11852348	15	98933968	t	g	0.4334	-0.148	0.1605	-0.922118	4.96779e-86	-82.0604	-1.52137e-87	6.98029e-45	-0.0306247	0.00655274
4	rs12908437	rs8024395	15	98835346	t	g	0.198	-0.0154	0.2001	-0.0769615	4.92645e-86	-82.064	-1.94724e-87	8.9572e-45	-0.0395261	0.00814056
4	rs12908437	rs1442811	15	98802455	a	g	0.1588	0.072	0.2171	0.331644	4.87986e-86	-82.0681	-2.13773e-87	9.87501e-45	-0.0438073	0.00890248
4	rs12908437	rs12438593	15	99114255	a	g	0.3639	-0.048	0.164	-0.292683	4.83753e-86	-82.0719	-1.56678e-87	7.27673e-45	-0.0323879	0.00675327
4	rs12908437	rs189453873	15	98846106	a	c	0.0222	0.2124	0.5386	0.394356	4.80868e-86	-82.0745	-5.22666e-87	2.43198e-44	-0.108692	0.0220387
4	rs12908437	rs141464888	15	99477821	t	c	0.0148	0.3665	0.6719	0.545468	4.73835e-86	-82.0809	-6.31396e-87	2.95901e-44	-0.133252	0.0268763
4	rs12908437	rs11855840	15	98904513	t	c	0.1998	-0.0711	0.1991	-0.357107	4.68876e-86	-82.0855	-1.80793e-87	8.53212e-45	-0.0385589	0.00811157
4	rs12908437	rs57194228	15	99414957	a	g	0.085	-0.0537	0.2852	-0.188289	4.4824e-86	-82.105	-2.49548e-87	1.20414e-44	-0.0556728	0.0116317
4	rs12908437	rs45619933	15	99366172	a	c	0.0226	-0.4926	0.529	-0.931191	4.46683e-86	-82.1065	4.93806e-87	2.38205e-44	0.110549	0.0219486
4	rs12908437	rs62025697	15	99767995	a	g	0.4016	0.2293	0.1628	1.40848	4.41547e-86	-82.1116	1.33141e-87	6.48784e-45	0.0301533	0.00663816
4	rs12908437	rs41497346	15	99485931	a	t	0.1482	0.1896	0.2236	0.847943	4.34925e-86	-82.1181	1.84911e-87	9.06906e-45	0.0425158	0.00913751
4	rs12908437	rs12595558	15	98857680	a	g	0.1283	-0.1526	0.2385	-0.639832	4.34264e-86	-82.1188	-1.98014e-87	9.71572e-45	-0.0455976	0.00972327
4	rs12908437	rs1319868	15	99186979	t	g	0.0946	0.2138	0.2735	0.781718	4.2022e-86	-82.1331	2.17694e-87	1.08631e-44	0.0518049	0.0111579
4	rs12908437	rs8031940	15	98815644	t	c	0.388	0.0415	0.1633	0.254133	4.0761e-86	-82.1463	1.293e-87	6.54748e-45	0.0317216	0.00674323
4	rs12908437	rs10431866	15	99062682	a	t	0.4718	-0.1371	0.1595	-0.859561	4.0397e-86	-82.1502	-1.2165e-87	6.19219e-45	-0.0301137	0.00650573
4	rs12908437	rs55909409	15	99781204	t	c	0.4437	0.1795	0.1598	1.12328	3.95903e-86	-82.1589	1.18219e-87	6.0832e-45	0.0298606	0.00656146
4	rs12908437	rs1546713	15	99471866	a	g	0.3426	0.1165	0.1663	0.700541	3.86224e-86	-82.1697	1.23738e-87	6.44012e-45	0.032038	0.00688693
4	rs12908437	rs11636483	15	99120152	a	g	0.2103	0.1464	0.1934	0.75698	3.78152e-86	-82.1789	1.38346e-87	7.28057e-45	0.0365848	0.00795476
4	rs12908437	rs12593449	15	99783965	a	c	0.4437	0.177	0.1598	1.10763	3.74656e-86	-82.1829	1.11429e-87	5.89525e-45	0.0297417	0.00656148
4	rs12908437	rs56190996	15	99244876	t	c	0.2138	0.3954	0.1944	2.03395	3.7365e-86	-82.1841	1.32702e-87	7.04476e-45	0.0355151	0.00817873
4	rs12908437	rs12909260	15	99113377	t	c	0.3631	-0.0332	0.1649	-0.201334	3.60517e-86	-82.1996	-1.14485e-87	6.1645e-45	-0.0317559	0.00675535
4	rs12908437	rs12909426	15	99113463	t	c	0.3631	-0.0332	0.1649	-0.201334	3.60517e-86	-82.1996	-1.14485e-87	6.1645e-45	-0.0317559	0.00675535
4	rs12908437	rs1223954	15	99767071	t	c	0.4555	0.1822	0.1588	1.14736	3.51988e-86	-82.21	1.02741e-87	5.61164e-45	0.0291889	0.00653098
4	rs12908437	rs11638366	15	98810226	t	c	0.4462	0.0279	0.1594	0.175031	3.43289e-86	-82.2209	1.05591e-87	5.82864e-45	0.0307588	0.0065977
4	rs12908437	rs57958824	15	99784482	t	c	0.1497	-0.2132	0.2221	-0.959928	3.39353e-86	-82.2259	-1.39003e-87	7.729e-45	-0.0409612	0.0090837
4	rs12908437	rs7166180	15	98813375	t	c	0.3884	0.0366	0.1633	0.224127	3.34991e-86	-82.2315	1.04679e-87	5.85084e-45	0.0312483	0.00674013
4	rs12908437	rs62022199	15	99092529	a	c	0.4954	-0.1527	0.1585	-0.963407	3.3459e-86	-82.232	-9.83622e-88	5.50695e-45	-0.0293978	0.006492
4	rs12908437	rs73469448	15	99112560	t	c	0.0947	0.1617	0.2717	0.595142	3.31169e-86	-82.2365	1.67851e-87	9.44132e-45	0.0506843	0.0110786
4	rs12908437	rs55945252	15	99500805	t	c	0.0158	0.5187	0.6537	0.793483	3.2635e-86	-82.2428	-4.1312e-87	2.33472e-44	-0.126588	0.0260412
4	rs12908437	rs8025194	15	99126168	a	g	0.2086	0.1356	0.193	0.702591	3.21794e-86	-82.249	1.16706e-87	6.66138e-45	0.0362674	0.00797727
4	rs12908437	rs12443294	15	99356539	t	c	0.0349	-0.268	0.4306	-0.622387	3.15901e-86	-82.257	-2.60833e-87	1.502e-44	-0.0825681	0.0180011
4	rs12908437	rs28469481	15	99268782	c	g	0.0359	-1.2643	0.4275	-2.95743	3.15586e-86	-82.2574	-2.39887e-87	1.39379e-44	-0.0760132	0.0194327
4	rs12908437	rs75544450	15	98841961	t	c	0.0328	-0.0322	0.4483	-0.0718269	3.14388e-86	-82.2591	2.68192e-87	1.54668e-44	0.085306	0.0182205
4	rs12908437	rs59564392	15	99784410	t	c	0.1498	-0.2096	0.2221	-0.943719	3.08168e-86	-82.2677	-1.25231e-87	7.30971e-45	-0.0406371	0.00908194
4	rs12908437	rs2137680	15	99312741	a	g	0.2681	-0.7525	0.1783	-4.22042	2.95236e-86	-82.2864	-1.01266e-87	6.12078e-45	-0.0343001	0.00961495
4	rs12908437	rs111330133	15	99066886	a	g	0.0192	0.1421	0.5806	0.244747	2.94968e-86	-82.2868	-3.30101e-87	1.96463e-44	-0.111911	0.0236946
4	rs12908437	rs12904731	15	99310956	a	g	0.2681	-0.7521	0.1783	-4.21817	2.92341e-86	-82.2906	-1.00178e-87	6.08534e-45	-0.0342676	0.00961495
4	rs12908437	rs62025703	15	99783332	t	c	0.1498	-0.206	0.2221	-0.92751	2.91477e-86	-82.2919	-1.17954e-87	7.08075e-45	-0.0404676	0.00908198
4	rs12908437	rs2175795	15	99312854	a	g	0.2681	-0.7483	0.1782	-4.19921	2.69076e-86	-82.3267	-9.14659e-88	5.79475e-45	-0.0339926	0.00961496
4	rs12908437	rs79021728	15	99774427	t	g	0.1498	-0.1985	0.2225	-0.892135	2.58354e-86	-82.3443	-1.03594e-87	6.60832e-45	-0.0400977	0.00908206
4	rs12908437	rs74568948	15	98826470	t	c	0.0392	-0.0882	0.4082	-0.216071	2.54271e-86	-82.3512	-1.94495e-87	1.24871e-44	-0.0764914	0.0167762
4	rs12908437	rs62025699	15	99773779	t	c	0.1498	-0.196	0.2225	-0.880899	2.48708e-86	-82.3608	-9.94338e-88	6.4657e-45	-0.0399802	0.00908209
4	rs12908437	rs34445951	15	98878961	a	c	0.1851	-0.3089	0.2045	-1.51051	2.47855e-86	-82.3623	-8.86152e-88	5.78011e-45	-0.0357528	0.00834801
4	rs12908437	rs9806145	15	98906721	a	g	0.4347	-0.0537	0.1616	-0.332302	2.47658e-86	-82.3627	7.54791e-88	4.90599e-45	0.0304771	0.00655737
4	rs12908437	rs2007548	15	98830653	t	g	0.0752	-0.3191	0.3205	-0.995632	2.46998e-86	-82.3638	-1.33044e-87	8.68653e-45	-0.0538644	0.0123912
4	rs12908437	rs12898261	15	99308666	t	c	0.2682	-0.748	0.1782	-4.19753	2.35027e-86	-82.3854	-7.83571e-88	5.31707e-45	-0.0333396	0.00955852
4	rs12908437	rs72769817	15	99310925	c	g	0.0516	-0.1409	0.3582	-0.393356	2.32275e-86	-82.3905	-1.7449e-87	1.17435e-44	-0.0751219	0.0171473
4	rs12908437	rs867431	15	99449683	t	c	0.4074	0.2626	0.1629	1.61203	2.30236e-86	-82.3944	6.60532e-88	4.47316e-45	0.0286893	0.0067818
4	rs12908437	rs56364603	15	99780915	a	c	0.4026	0.1932	0.1623	1.19039	2.21842e-86	-82.4105	6.35432e-88	4.37928e-45	0.0286434	0.00663664
4	rs12908437	rs12440702	15	99269189	t	c	0.0165	-0.8058	0.6295	-1.28006	2.20063e-86	-82.414	-3.6035e-87	2.50768e-44	-0.163748	0.0419792
4	rs12908437	rs11856882	15	99176551	t	c	0.0526	0.1136	0.3559	0.319191	2.18982e-86	-82.4161	1.42807e-87	9.88782e-45	0.0652141	0.014554
4	rs12908437	rs12916628	15	98881414	a	g	0.1845	-0.3001	0.2037	-1.47324	2.18664e-86	-82.4167	-7.74929e-88	5.38429e-45	-0.0354392	0.00835857
4	rs12908437	rs35786012	15	99059595	c	g	0.3792	0.0082	0.1627	0.0503995	2.17561e-86	-82.4189	6.58623e-88	4.57281e-45	0.030273	0.00668434
4	rs12908437	rs12324207	15	98884021	a	g	0.2016	-0.3142	0.1974	-1.59169	2.09332e-86	-82.4357	-7.09965e-88	5.04422e-45	-0.0339158	0.0080756
4	rs12908437	rs11629566	15	99174528	a	g	0.0909	0.1567	0.2788	0.562052	2.07097e-86	-82.4404	1.03364e-87	7.36528e-45	0.049911	0.0113274
4	rs12908437	rs8030777	15	99403952	t	c	0.2619	-0.3202	0.1805	-1.77396	2.06382e-86	-82.4419	-6.39891e-88	4.58338e-45	-0.0310052	0.00752108
4	rs12908437	rs12908038	15	98792956	a	g	0.4101	0.0166	0.1605	0.103427	2.04579e-86	-82.4457	6.06824e-88	4.34716e-45	0.0296621	0.00662583
4	rs12908437	rs34762619	15	98887045	t	c	0.1861	-0.311	0.203	-1.53202	2.03446e-86	-82.4481	-7.12336e-88	5.13371e-45	-0.0350135	0.0083357
4	rs12908437	rs35728067	15	99058712	t	c	0.3794	0.0003	0.1626	0.00184502	1.99185e-86	-82.4573	5.9933e-88	4.35006e-45	0.0300891	0.00668323
4	rs12908437	rs12906141	15	98886990	a	c	0.1861	-0.3088	0.203	-1.52118	1.96259e-86	-82.4637	-6.8513e-88	5.02805e-45	-0.0349095	0.00833572
4	rs12908437	rs1442820	15	98865021	t	g	0.1795	0.0953	0.2056	0.463521	1.73682e-86	-82.5168	-6.65953e-88	5.17439e-45	-0.0383432	0.00844788
4	rs12908437	rs72752830	15	99365441	a	g	0.3572	-0.3344	0.1661	-2.01325	1.73597e-86	-82.517	-4.85279e-88	3.7925e-45	-0.0279544	0.00686191
4	rs12908437	rs192741715	15	99518081	t	g	0.0103	-3.1531	1.1424	-2.76007	1.71717e-86	-82.5217	-2.1617e-87	1.7061e-44	-0.125887	0.0332176
4	rs12908437	rs6598527	15	99112765	t	c	0.2202	0.0924	0.1912	0.483264	1.70581e-86	-82.5246	5.78938e-88	4.5491e-45	0.0339391	0.0078294
4	rs12908437	rs34754245	15	98834513	c	g	0.218	-0.0051	0.1924	-0.0265073	1.69443e-86	-82.5275	-5.92468e-88	4.66517e-45	-0.0349655	0.00786385
4	rs12908437	rs11857952	15	98790228	a	g	0.4105	0.0064	0.1604	0.0399002	1.65798e-86	-82.5369	4.83635e-88	3.85167e-45	0.0291701	0.00662497
4	rs12908437	rs8030950	15	99404021	a	c	0.2618	-0.31	0.1805	-1.71745	1.62723e-86	-82.5451	-4.94222e-88	3.99142e-45	-0.030372	0.00752317
4	rs12908437	rs72767997	15	99288741	t	c	0.0356	-0.349	0.4263	-0.818672	1.61794e-86	-82.5476	-1.20972e-87	9.77115e-45	-0.0747691	0.0176242
4	rs12908437	rs718674	15	98830849	a	c	0.1863	-0.3289	0.2035	-1.61622	1.60255e-86	-82.5517	-5.44668e-88	4.42966e-45	-0.0339876	0.00832239
4	rs12908437	rs2684779	15	99406245	t	g	0.2814	-0.3179	0.1764	-1.80215	1.59469e-86	-82.5539	-4.71072e-88	3.84489e-45	-0.02954	0.00737639
4	rs12908437	rs147857785	15	99279934	a	g	0.0387	-1.1034	0.4128	-2.67297	1.59437e-86	-82.5539	-1.11242e-87	9.13013e-45	-0.0697718	0.0189803
4	rs12908437	rs117428089	15	99183550	t	c	0.0175	1.8765	0.6225	3.01446	1.56506e-86	-82.562	1.48108e-87	1.2239e-44	0.0946342	0.0248079
4	rs12908437	rs6598530	15	99122137	t	c	0.197	0.0906	0.1983	0.456884	1.50909e-86	-82.5778	5.2799e-88	4.41319e-45	0.0349873	0.00815394
4	rs12908437	rs111462950	15	98830740	t	g	0.0312	-0.3577	0.4812	-0.74335	1.50436e-86	-82.5792	-1.1919e-87	9.98324e-45	-0.0792294	0.018649
4	rs12908437	rs260089	15	99678145	a	g	0.1605	0.4523	0.2171	2.08337	1.48514e-86	-82.5848	5.18928e-88	4.39297e-45	0.0349414	0.00886117
4	rs12908437	rs72769810	15	99304485	a	c	0.0514	-0.1586	0.3588	-0.442029	1.37546e-86	-82.6181	-9.37531e-88	8.21954e-45	-0.0681612	0.0163068
4	rs12908437	rs34859229	15	99056335	t	c	0.3776	-0.0169	0.1635	-0.103364	1.37266e-86	-82.619	4.01336e-88	3.5141e-45	0.0292377	0.00669226
4	rs12908437	rs2048640	15	99304975	a	g	0.0515	-0.1535	0.3586	-0.428054	1.3096e-86	-82.6394	-8.88005e-88	7.98056e-45	-0.0678074	0.0162919
4	rs12908437	rs2272037	15	99456253	t	c	0.4107	-0.2525	0.1625	-1.55385	1.28798e-86	-82.6466	-3.40101e-88	3.08852e-45	-0.0264058	0.0065841
4	rs12908437	rs4536450	15	98888664	t	c	0.2392	-0.092	0.1856	-0.49569	1.27501e-86	-82.651	-4.09536e-88	3.72793e-45	-0.0321203	0.0076342
4	rs12908437	rs35402147	15	99490543	t	c	0.0268	-1.7454	0.4908	-3.55623	1.24866e-86	-82.6601	-9.10612e-88	8.45516e-45	-0.0729269	0.0201734
4	rs12908437	rs34095963	15	99412967	a	g	0.2281	0.4025	0.1886	2.13415	1.22783e-86	-82.6674	3.80413e-88	3.54612e-45	0.0309826	0.00801524
4	rs12908437	rs45570943	15	99309762	a	g	0.0516	-0.1466	0.3582	-0.409269	1.22647e-86	-82.6679	-8.26081e-88	7.67395e-45	-0.0673542	0.016277
4	rs12908437	rs188379047	15	99518080	t	c	0.0103	-3.0116	1.1398	-2.64222	1.16268e-86	-82.6911	-1.40955e-87	1.35541e-44	-0.121234	0.0332181
4	rs12908437	rs12595479	15	98863431	a	g	0.4829	0.0698	0.1606	0.43462	1.14509e-86	-82.6977	-3.23981e-88	3.10616e-45	-0.0282929	0.00648709
4	rs12908437	rs62022376	15	98830475	a	g	0.0686	-0.038	0.3249	-0.116959	1.13789e-86	-82.7004	6.3036e-88	6.06784e-45	0.0553972	0.0129167
4	rs12908437	rs34640440	15	98896633	a	g	0.1819	-0.2819	0.205	-1.37512	1.1249e-86	-82.7054	-3.7739e-88	3.66864e-45	-0.0335487	0.00842259
4	rs12908437	rs2715438	15	99398384	t	c	0.1949	0.4632	0.2004	2.31138	1.10767e-86	-82.7121	3.59856e-88	3.53588e-45	0.0324876	0.00855992
4	rs12908437	rs45551642	15	99310268	t	c	0.0516	-0.1329	0.3581	-0.371125	1.07499e-86	-82.7251	-7.15516e-88	7.10443e-45	-0.0665601	0.0162772
4	rs12908437	rs8038588	15	98898423	a	c	0.2601	0.0833	0.1804	0.461752	1.06403e-86	-82.7296	3.26697e-88	3.25763e-45	0.0307036	0.00739166
4	rs12908437	rs7181800	15	99035537	t	c	0.1772	0.4158	0.2076	2.00289	1.04408e-86	-82.7378	3.39719e-88	3.43622e-45	0.0325375	0.00849812
4	rs12908437	rs28396575	15	98903283	t	g	0.2602	0.079	0.1797	0.439622	9.93212e-87	-82.7595	3.03042e-88	3.1287e-45	0.0305114	0.00739078
4	rs12908437	rs7164605	15	98891833	t	g	0.4292	-0.2216	0.1602	-1.38327	9.87929e-87	-82.7618	2.90443e-88	2.99383e-45	0.0293992	0.00655304
4	rs12908437	rs7182179	15	98891832	t	c	0.4292	-0.2216	0.1602	-1.38327	9.87929e-87	-82.7618	2.90443e-88	2.99383e-45	0.0293992	0.00655304
4	rs12908437	rs28513789	15	98816339	a	c	0.3604	-0.0141	0.1656	-0.0851449	9.6269e-87	-82.773	2.75177e-88	2.88359e-45	0.0285842	0.00683234
4	rs12908437	rs73473493	15	99266417	a	g	0.0355	1.2539	0.43	2.91605	9.42625e-87	-82.7822	6.66808e-88	7.13154e-45	0.0707394	0.0197833
4	rs12908437	rs6598466	15	98895681	a	g	0.3445	0.2423	0.1667	1.45351	9.24571e-87	-82.7906	2.4507e-88	2.63168e-45	0.0265064	0.00681812
4	rs12908437	rs7182722	15	98892108	t	c	0.4292	-0.2252	0.1598	-1.40926	9.11715e-87	-82.7967	2.66243e-88	2.8577e-45	0.0292024	0.0065531
4	rs12908437	rs28788799	15	98902474	t	g	0.2815	0.0495	0.1754	0.282212	9.07486e-87	-82.7987	2.69253e-88	2.90874e-45	0.0296702	0.00721215
4	rs12908437	rs11856261	15	98903655	a	g	0.2817	0.0493	0.175	0.281714	9.06099e-87	-82.7994	2.68745e-88	2.90551e-45	0.0296596	0.0072106
4	rs12908437	rs7164955	15	98891977	a	g	0.4293	-0.2262	0.1602	-1.41199	9.04113e-87	-82.8003	2.63828e-88	2.84376e-45	0.0291809	0.00655292
4	rs12908437	rs11857138	15	98904377	a	t	0.2816	0.0486	0.175	0.277714	8.95038e-87	-82.8047	2.65196e-88	2.88498e-45	0.0296296	0.00721138
4	rs12908437	rs6598554	15	99355266	t	c	0.4043	-0.3188	0.1619	-1.96912	8.93438e-87	-82.8055	-2.27669e-88	2.49043e-45	-0.0254823	0.00669697
4	rs12908437	rs12592613	15	98895330	t	c	0.3445	0.2395	0.1667	1.43671	8.78144e-87	-82.813	2.31608e-88	2.55281e-45	0.0263747	0.00681814
4	rs12908437	rs72762526	15	98853580	a	g	0.0358	0.1944	0.432	0.45	8.71328e-87	-82.8163	-6.45582e-88	7.10561e-45	-0.0740917	0.0174637
4	rs12908437	rs28402133	15	98904859	a	g	0.2814	0.0467	0.1755	0.266097	8.63749e-87	-82.8201	2.55146e-88	2.826e-45	0.0295394	0.00721296
4	rs12908437	rs12912674	15	99108597	a	g	0.3617	0.0538	0.1656	0.324879	8.49836e-87	-82.8272	-2.41657e-88	2.69444e-45	-0.0284358	0.00675974
4	rs12908437	rs28410210	15	98898236	t	c	0.2814	0.0445	0.1756	0.253417	8.30972e-87	-82.8369	2.44589e-88	2.76253e-45	0.029434	0.00721299
4	rs12908437	rs8024593	15	99170496	a	g	0.0778	0.079	0.3005	0.262895	8.30683e-87	-82.8371	4.10352e-88	4.6355e-45	0.0493994	0.0121026
4	rs12908437	rs117608563	15	98828002	c	g	0.0245	0.5728	0.5183	1.10515	8.21656e-87	-82.8418	-7.54243e-88	8.53757e-45	-0.0917956	0.021088
4	rs12908437	rs2311764	15	99172668	a	g	0.0518	0.0083	0.3616	0.0229535	8.1852e-87	-82.8435	4.94419e-88	5.62347e-45	0.060404	0.0146574
4	rs12908437	rs8039148	15	98898724	a	g	0.2814	0.0433	0.1756	0.246583	8.13881e-87	-82.846	2.39095e-88	2.72899e-45	0.0293772	0.007213
4	rs12908437	rs28393382	15	98903035	a	g	0.2814	0.0429	0.1754	0.244584	8.08954e-87	-82.8486	2.37514e-88	2.71927e-45	0.0293606	0.007213
4	rs12908437	rs7169915	15	98892286	a	g	0.4295	-0.2316	0.1598	-1.44931	8.06685e-87	-82.8498	2.33105e-88	2.66126e-45	0.0288966	0.00655263
4	rs12908437	rs117739090	15	98827065	c	g	0.0387	0.0591	0.4118	0.143516	7.98186e-87	-82.8544	-5.58231e-88	6.42775e-45	-0.0699374	0.0168816
4	rs12908437	rs714978	15	98830680	t	c	0.1813	-0.0947	0.2147	-0.441081	7.56197e-87	-82.8779	-2.55226e-88	3.02608e-45	-0.0337512	0.00847369
4	rs12908437	rs4965693	15	98821661	a	t	0.3075	-0.3449	0.1725	-1.99942	7.55961e-87	-82.878	-1.95925e-88	2.33479e-45	-0.0259173	0.00702832
4	rs12908437	rs2684780	15	99406879	c	g	0.198	-0.4192	0.1983	-2.11397	7.49018e-87	-82.882	-2.29707e-88	2.75533e-45	-0.0306678	0.00854727
4	rs12908437	rs2715445	15	99411249	a	g	0.2139	0.3925	0.1928	2.03579	7.26008e-87	-82.8956	2.17808e-88	2.65003e-45	0.0300008	0.00820066
4	rs12908437	rs72766277	15	99133256	c	g	0.0178	0.8524	0.6159	1.38399	7.259e-87	-82.8957	-7.76156e-88	9.34795e-45	-0.106923	0.0246059
4	rs12908437	rs2684777	15	99396694	t	c	0.22	0.415	0.1921	2.16033	7.03757e-87	-82.9091	2.09881e-88	2.59502e-45	0.0298229	0.00821422
4	rs12908437	rs2593053	15	99500256	a	g	0.3688	-0.2493	0.1654	-1.50726	6.95954e-87	-82.9139	-1.7622e-88	2.18561e-45	-0.0253206	0.00672681
4	rs12908437	rs4966004	15	99170786	a	g	0.0518	-0.0146	0.3616	-0.0403761	6.76362e-87	-82.9263	4.01302e-88	5.02627e-45	0.0593324	0.0146577
4	rs12908437	rs7171216	15	98893001	t	g	0.4295	-0.2429	0.1598	-1.52003	6.74964e-87	-82.9272	1.92131e-88	2.39978e-45	0.0284654	0.00655295
4	rs12908437	rs62023609	15	99395138	a	g	0.3964	-0.211	0.1642	-1.28502	6.53395e-87	-82.9414	1.87628e-88	2.38288e-45	0.0287158	0.00666465
4	rs12908437	rs76807179	15	99052739	a	c	0.0582	0.7796	0.3409	2.28689	6.40894e-87	-82.9497	3.17039e-88	4.11296e-45	0.0494682	0.0138708
4	rs12908437	rs1837992	15	98799700	t	c	0.4651	-0.0531	0.1582	-0.335651	6.32337e-87	-82.9556	1.68558e-88	2.18286e-45	0.0266563	0.00655554
4	rs12908437	rs7176500	15	98798299	a	g	0.4652	-0.0533	0.1582	-0.336915	6.29964e-87	-82.9572	1.67862e-88	2.17799e-45	0.0266463	0.00655545
4	rs12908437	rs7359304	15	98884040	t	c	0.2334	-0.0527	0.1864	-0.282725	6.29631e-87	-82.9574	-1.90632e-88	2.47845e-45	-0.0302767	0.00767617
4	rs12908437	rs6598340	15	98799214	a	g	0.4651	-0.0535	0.1582	-0.33818	6.276e-87	-82.9588	1.67174e-88	2.17319e-45	0.026637	0.00655555
4	rs12908437	rs11630946	15	98936776	t	c	0.3626	0.3981	0.1657	2.40253	6.22508e-87	-82.9624	1.48387e-88	1.95455e-45	0.0238369	0.00674469
4	rs12908437	rs2175796	15	99303724	a	g	0.0497	-0.0603	0.3648	-0.165296	6.16974e-87	-82.9663	-3.97924e-88	5.2315e-45	-0.0644962	0.0166186
4	rs12908437	rs4998183	15	98895874	c	g	0.4317	-0.2708	0.1596	-1.69674	6.14324e-87	-82.9681	1.74422e-88	2.28382e-45	0.0283926	0.00654946
4	rs12908437	rs7183516	15	98969618	a	g	0.4445	-0.079	0.1591	-0.496543	6.13159e-87	-82.969	-1.57612e-88	2.07725e-45	-0.025705	0.00655594
4	rs12908437	rs117109728	15	99374232	c	g	0.0222	1.2969	0.5397	2.403	6.11775e-87	-82.9699	4.72293e-88	6.28149e-45	0.0772005	0.0221292
4	rs12908437	rs981475	15	98799111	a	g	0.4651	-0.055	0.1582	-0.347661	6.10184e-87	-82.9711	1.62094e-88	2.13734e-45	0.0265648	0.00655556
4	rs12908437	rs56999604	15	99446229	a	g	0.195	0.4048	0.2	2.024	6.05223e-87	-82.9746	1.85738e-88	2.47998e-45	0.0306892	0.00862439
4	rs12908437	rs72760801	15	98824840	a	g	0.1889	-0.0028	0.2023	-0.0138408	6.01134e-87	-82.9776	1.9798e-88	2.6337e-45	0.0329345	0.00831896
4	rs12908437	rs11247263	15	98870293	a	c	0.1685	-0.1809	0.2134	-0.847704	5.94276e-87	-82.9825	-1.9617e-88	2.63078e-45	-0.0330098	0.00865813
4	rs12908437	rs2120026	15	98867675	a	g	0.1778	0.1555	0.2077	0.748676	5.89816e-87	-82.9858	-2.06292e-88	2.76393e-45	-0.0349757	0.00847965
4	rs12908437	rs62024536	15	99293287	a	g	0.0474	-0.398	0.3737	-1.06503	5.83831e-87	-82.9902	-3.37617e-88	4.57365e-45	-0.0578279	0.0154556
4	rs12908437	rs12901141	15	98932676	t	c	0.3029	0.1915	0.1722	1.11208	5.83045e-87	-82.9908	-1.71998e-88	2.31641e-45	-0.0295	0.00707417
4	rs12908437	rs75356524	15	99360389	c	g	0.0767	0.5537	0.2987	1.8537	5.74983e-87	-82.9969	2.50599e-88	3.43196e-45	0.0435838	0.0122034
4	rs12908437	rs72769809	15	99302408	t	c	0.0496	-0.0523	0.3653	-0.14317	5.74498e-87	-82.9972	-3.68171e-88	5.01838e-45	-0.0640856	0.0166346
4	rs12908437	rs56090036	15	99053075	c	g	0.0584	0.7622	0.3406	2.23782	5.72195e-87	-82.999	2.78984e-88	3.83386e-45	0.0487569	0.0138403
4	rs12908437	rs62023619	15	99447353	a	c	0.1946	0.4041	0.2002	2.01848	5.69596e-87	-83.001	1.73538e-88	2.38974e-45	0.0304668	0.00862513
4	rs12908437	rs6598349	15	98805491	t	g	0.4647	-0.0589	0.1584	-0.371843	5.68158e-87	-83.0021	1.49891e-88	2.04906e-45	0.026382	0.00655598
4	rs12908437	rs12907394	15	99770137	t	g	0.2438	0.3359	0.1846	1.81961	5.65728e-87	-83.0039	1.54547e-88	2.13322e-45	0.0273183	0.00762176
4	rs12908437	rs2670505	15	99406317	t	g	0.1988	0.4135	0.1978	2.0905	5.59995e-87	-83.0083	1.68378e-88	2.33847e-45	0.0300678	0.00851148
4	rs12908437	rs59933299	15	99448478	t	c	0.1944	0.4015	0.2003	2.00449	5.52947e-87	-83.0138	1.68192e-88	2.3513e-45	0.0304173	0.00863892
4	rs12908437	rs7172185	15	99052579	a	g	0.0584	0.7574	0.3408	2.22242	5.47097e-87	-83.0185	2.65405e-88	3.73139e-45	0.0485116	0.0138404
4	rs12908437	rs2684812	15	99443810	a	t	0.0385	0.9608	0.4181	2.29801	5.35462e-87	-83.0278	3.12986e-88	4.45386e-45	0.0584516	0.0169717
4	rs12908437	rs60191902	15	99448436	t	c	0.1945	0.3992	0.2003	1.99301	5.33987e-87	-83.029	1.61751e-88	2.30174e-45	0.0302912	0.00863725
4	rs12908437	rs7165863	15	99447466	a	g	0.1947	0.3999	0.2002	1.9975	5.31465e-87	-83.0311	1.60697e-88	2.29229e-45	0.0302366	0.00862834
4	rs12908437	rs117390242	15	98825784	t	c	0.0388	0.1185	0.412	0.287621	5.20276e-87	-83.0403	-3.48786e-88	4.98611e-45	-0.0670386	0.0168614
4	rs12908437	rs11247262	15	98867482	a	g	0.1944	0.034	0.1992	0.170683	5.19073e-87	-83.0413	1.65008e-88	2.36508e-45	0.031789	0.00818951
4	rs12908437	rs72769841	15	99316436	a	g	0.0497	-0.0401	0.3645	-0.110014	5.16841e-87	-83.0432	-3.27252e-88	4.7062e-45	-0.0633177	0.0166189
4	rs12908437	rs12594353	15	98827964	t	c	0.2038	-0.0231	0.1956	-0.118098	5.15738e-87	-83.0441	1.62883e-88	2.3412e-45	0.0315824	0.00808328
4	rs12908437	rs6598468	15	98895828	t	c	0.3697	0.0582	0.1644	0.354015	5.10562e-87	-83.0485	-1.36604e-88	1.97115e-45	-0.0267556	0.00671912
4	rs12908437	rs11855167	15	99317340	t	c	0.0497	-0.0384	0.3645	-0.10535	5.09264e-87	-83.0496	-3.21948e-88	4.66471e-45	-0.0632183	0.0166189
4	rs12908437	rs77618223	15	99176711	t	g	0.0522	-0.0558	0.3582	-0.155779	4.96574e-87	-83.0605	2.84787e-88	4.17025e-45	0.0573503	0.0145992
4	rs12908437	rs57096955	15	99054173	t	c	0.0583	0.7453	0.341	2.18563	4.9197e-87	-83.0646	2.3597e-88	3.50172e-45	0.0479643	0.0138516
4	rs12908437	rs11855714	15	98951015	a	g	0.434	0.3252	0.1597	2.03632	4.90691e-87	-83.0657	1.11867e-88	1.66137e-45	0.0227978	0.00653924
4	rs12908437	rs74481555	15	98798689	a	g	0.0647	-0.2859	0.3245	-0.881048	4.77318e-87	-83.0777	-2.32325e-88	3.48416e-45	-0.048673	0.0131984
4	rs12908437	rs11857074	15	99320321	t	g	0.0497	-0.0298	0.3647	-0.081711	4.7273e-87	-83.0819	-2.9647e-88	4.46078e-45	-0.0627144	0.016619
4	rs12908437	rs12148752	15	98791509	t	c	0.1539	-0.093	0.22	-0.422727	4.70622e-87	-83.0839	-1.6028e-88	2.41673e-45	-0.034057	0.00900858
4	rs12908437	rs12148760	15	98792296	a	g	0.1539	-0.0929	0.22	-0.422273	4.70011e-87	-83.0844	-1.6005e-88	2.41485e-45	-0.0340523	0.00900859
4	rs12908437	rs1991211	15	99130170	c	g	0.4037	-0.1718	0.1622	-1.05919	4.67926e-87	-83.0864	-1.13193e-88	1.7153e-45	-0.0241903	0.00660439
4	rs12908437	rs71399866	15	99787161	a	c	0.1124	-0.4399	0.2531	-1.73805	4.5546e-87	-83.0981	-1.64691e-88	2.5368e-45	-0.0361593	0.0102687
4	rs12908437	rs734239	15	98809189	t	c	0.0547	-0.2187	0.3517	-0.621837	4.54876e-87	-83.0986	-2.41381e-88	3.70651e-45	-0.0530652	0.014293
4	rs12908437	rs12911031	15	98947180	t	c	0.4332	0.3227	0.16	2.01687	4.50081e-87	-83.1032	1.01557e-88	1.57611e-45	0.0225643	0.00654086
4	rs12908437	rs181479381	15	99311919	t	c	0.0548	-0.0831	0.3494	-0.237836	4.47939e-87	-83.1053	-2.61767e-88	4.04959e-45	-0.0584381	0.0156852
4	rs12908437	rs6598553	15	99339209	t	c	0.0284	1.4279	0.4805	2.9717	4.47113e-87	-83.1061	3.56792e-88	5.61958e-45	0.079799	0.0263654
4	rs12908437	rs5015863	15	99087294	a	c	0.2522	-0.0413	0.1836	-0.224946	4.42772e-87	-83.1103	1.289e-88	2.00044e-45	0.0291121	0.00750207
4	rs12908437	rs111580106	15	99054858	t	c	0.0582	0.7419	0.341	2.17566	4.39058e-87	-83.114	2.07517e-88	3.26348e-45	0.0472641	0.01385
4	rs12908437	rs76748011	15	99314920	a	g	0.0496	0.0441	0.3645	0.120988	4.29824e-87	-83.1232	-2.82428e-88	4.45872e-45	-0.0657078	0.0175411
4	rs12908437	rs12439434	15	98948534	t	c	0.4332	0.3207	0.1597	2.00814	4.24731e-87	-83.1284	9.50862e-89	1.51999e-45	0.0223874	0.00653959
4	rs12908437	rs80115250	15	98808440	a	t	0.0546	-0.2084	0.3517	-0.59255	4.18683e-87	-83.1346	-2.20343e-88	3.52887e-45	-0.0526276	0.0143054
4	rs12908437	rs8037345	15	98949422	a	g	0.433	0.3205	0.1598	2.00563	4.1849e-87	-83.1348	9.35137e-89	1.50618e-45	0.0223455	0.0065396
4	rs12908437	rs8041224	15	99297665	t	c	0.4172	-0.6587	0.1614	-4.08116	4.16002e-87	-83.1374	-9.93849e-89	1.6429e-45	-0.0238905	0.00883547
4	rs12908437	rs4514658	15	98950537	a	g	0.4332	0.3187	0.1597	1.99562	3.9991e-87	-83.1546	8.88751e-89	1.46501e-45	0.0222238	0.00654105
4	rs12908437	rs8038014	15	98949828	a	g	0.4331	0.3176	0.1598	1.98748	3.97761e-87	-83.1569	8.8337e-89	1.46012e-45	0.0222086	0.00653944
4	rs12908437	rs34222749	15	99776418	a	g	0.0681	-0.3031	0.3153	-0.961307	3.95081e-87	-83.1598	-1.83494e-88	3.02932e-45	-0.0464446	0.0128712
4	rs12908437	rs4503773	15	98881455	a	g	0.4334	0.1554	0.1582	0.982301	3.8252e-87	-83.1739	-9.91074e-89	1.65282e-45	-0.0259091	0.00654857
4	rs12908437	rs962253	15	99339833	c	g	0.0283	1.4079	0.4811	2.92642	3.79292e-87	-83.1776	2.96152e-88	5.07634e-45	0.0780802	0.0264107
4	rs12908437	rs2175799	15	99335054	t	c	0.0283	1.4072	0.4813	2.92375	3.75673e-87	-83.1817	2.92915e-88	5.04571e-45	0.0779707	0.0264107
4	rs12908437	rs55720382	15	98868506	a	g	0.3538	0.1054	0.167	0.631138	3.72423e-87	-83.1855	9.12113e-89	1.55106e-45	0.0244913	0.00679417
4	rs12908437	rs7180816	15	99088429	t	c	0.2674	-0.0491	0.1783	-0.275379	3.70438e-87	-83.1878	1.0399e-88	1.76661e-45	0.0280723	0.00737848
4	rs12908437	rs3803476	15	99256570	a	g	0.3724	-0.7527	0.1636	-4.60086	3.68359e-87	-83.1903	-9.02842e-89	1.67794e-45	-0.0245098	0.0127905
4	rs12908437	rs8038645	15	99154661	a	g	0.4481	-0.2278	0.1601	-1.42286	3.61079e-87	-83.1989	-8.23544e-89	1.42676e-45	-0.0228079	0.00660087
4	rs12908437	rs12592639	15	98895398	a	t	0.431	-0.2753	0.1595	-1.72602	3.57259e-87	-83.2035	9.55556e-89	1.64593e-45	0.0267469	0.00655033
4	rs12908437	rs751453	15	98894773	a	g	0.431	-0.2756	0.1596	-1.72682	3.56474e-87	-83.2045	9.5324e-89	1.64377e-45	0.0267408	0.00655033
4	rs12908437	rs73469358	15	99767407	a	g	0.0405	-0.2056	0.4068	-0.505408	3.55564e-87	-83.2056	-2.11688e-88	3.68339e-45	-0.0595359	0.0164687
4	rs12908437	rs9672965	15	99498433	t	c	0.4558	0.2766	0.1591	1.73853	3.51237e-87	-83.2109	7.74886e-89	1.36366e-45	0.0220616	0.0065358
4	rs12908437	rs907800	15	99323048	t	g	0.0284	1.3907	0.4798	2.8985	3.43336e-87	-83.2208	2.63696e-88	4.75812e-45	0.0768043	0.0263655
4	rs12908437	rs77409502	15	98842763	a	g	0.0296	0.1452	0.4926	0.294762	3.32819e-87	-83.2343	-2.41987e-88	4.33901e-45	-0.0727083	0.0192441
4	rs12908437	rs8042737	15	98881011	t	c	0.4339	0.1612	0.1582	1.01896	3.31945e-87	-83.2355	-8.46368e-89	1.51667e-45	-0.0254972	0.00654723
4	rs12908437	rs8034284	15	99496248	t	c	0.4751	0.271	0.1588	1.70655	3.31796e-87	-83.2357	7.22162e-89	1.30859e-45	0.0217652	0.00650947
4	rs12908437	rs2684788	15	99504437	t	c	0.4803	0.294	0.1583	1.85723	3.28656e-87	-83.2398	7.11398e-89	1.29588e-45	0.0216456	0.00651348
4	rs12908437	rs142354201	15	99524022	a	g	0.0578	-0.07	0.3424	-0.204439	3.22255e-87	-83.2483	-1.63667e-88	2.98905e-45	-0.050788	0.0138941
4	rs12908437	rs4421956	15	98945087	c	g	0.4397	0.3008	0.1599	1.88118	3.20346e-87	-83.2509	6.93024e-89	1.27905e-45	0.0216336	0.00653246
4	rs12908437	rs12908412	15	98823403	t	c	0.1688	0.3254	0.2108	1.54364	3.19579e-87	-83.2519	9.31491e-89	1.71869e-45	0.0291474	0.00864526
4	rs12908437	rs34000146	15	99126851	a	t	0.4381	0.193	0.1597	1.20852	3.10387e-87	-83.2646	-7.97151e-89	1.47673e-45	-0.0256825	0.00655701
4	rs12908437	rs7176797	15	99063405	a	g	0.3512	-0.0776	0.1664	-0.466346	3.09495e-87	-83.2659	7.91343e-89	1.47184e-45	0.0255688	0.0067961
4	rs12908437	rs12441649	15	99333009	c	g	0.0287	1.3716	0.4783	2.86766	3.08065e-87	-83.2679	2.31536e-88	4.41833e-45	0.0751582	0.0262315
4	rs12908437	rs77862097	15	99087434	a	g	0.0355	0.9041	0.4316	2.09476	3.06337e-87	-83.2703	1.74565e-88	3.3e-45	0.0569848	0.0175398
4	rs12908437	rs8037002	15	99446163	a	c	0.3234	0.1814	0.1691	1.07274	3.04907e-87	-83.2724	7.42204e-89	1.39999e-45	0.024342	0.00709068
4	rs12908437	rs61459014	15	98820929	a	g	0.1669	0.325	0.2122	1.53157	3.03061e-87	-83.275	8.81187e-89	1.67055e-45	0.0290762	0.00868433
4	rs12908437	rs12594451	15	98789154	a	g	0.4359	-0.0301	0.1595	-0.188715	3.01807e-87	-83.2768	-7.15144e-89	1.35071e-45	-0.0236954	0.00655965
4	rs12908437	rs4998181	15	98896015	a	c	0.4307	-0.2856	0.1595	-1.7906	2.99626e-87	-83.2799	7.86832e-89	1.4815e-45	0.0262605	0.00655103
4	rs12908437	rs12593706	15	99128031	t	c	0.3089	-0.2933	0.171	-1.7152	2.98045e-87	-83.2822	8.33361e-89	1.57387e-45	0.0279609	0.00702105
4	rs12908437	rs4965723	15	98838405	a	t	0.1184	-0.3793	0.2462	-1.54062	2.96768e-87	-83.2841	-9.99186e-89	1.91414e-45	-0.0336689	0.010051
4	rs12908437	rs1837999	15	98787547	a	g	0.4359	-0.0291	0.1595	-0.182445	2.96747e-87	-83.2841	-7.01744e-89	1.33685e-45	-0.0236479	0.00655966
4	rs12908437	rs10902604	15	99093329	a	g	0.32	0.1882	0.1714	1.09802	2.96389e-87	-83.2847	7.07506e-89	1.3535e-45	0.0238709	0.00694818
4	rs12908437	rs12437851	15	99332717	t	c	0.0287	1.3661	0.4783	2.85616	2.95994e-87	-83.2852	2.21078e-88	4.30686e-45	0.0746901	0.0262315
4	rs12908437	rs10902607	15	99330225	a	g	0.0287	1.3656	0.4787	2.85273	2.92498e-87	-83.2904	2.18058e-88	4.27422e-45	0.0745504	0.0262315
4	rs12908437	rs72767957	15	99240793	a	g	0.2182	-0.407	0.1915	-2.12533	2.91856e-87	-83.2914	-7.39216e-89	1.43379e-45	-0.0253281	0.00792839
4	rs12908437	rs72769848	15	99319073	t	g	0.0497	0.0281	0.3644	0.0771131	2.91837e-87	-83.2914	-1.73143e-88	3.32843e-45	-0.0593288	0.0166197
4	rs12908437	rs2120025	15	98788578	a	c	0.4359	-0.0311	0.1595	-0.194984	2.91673e-87	-83.2916	-6.88256e-89	1.32282e-45	-0.0235968	0.00656705
4	rs12908437	rs2120024	15	98788572	a	c	0.4359	-0.0311	0.1595	-0.194984	2.91673e-87	-83.2916	-6.88256e-89	1.32282e-45	-0.0235968	0.00656705
4	rs12908437	rs79132691	15	99019401	a	g	0.0304	1.0767	0.4755	2.26435	2.91385e-87	-83.2921	1.75823e-88	3.41359e-45	0.0603406	0.0189222
4	rs12908437	rs7177305	15	98839304	t	c	0.1185	-0.3801	0.2461	-1.54449	2.87867e-87	-83.2973	-9.64284e-89	1.87635e-45	-0.0334976	0.0100465
4	rs12908437	rs74797661	15	99044048	a	g	0.0174	0.6178	0.6123	1.00898	2.85888e-87	-83.3003	-2.72739e-88	5.27117e-45	-0.0954007	0.024852
4	rs12908437	rs7166942	15	98839101	a	g	0.1187	-0.379	0.246	-1.54065	2.84921e-87	-83.3018	-9.52455e-89	1.86309e-45	-0.0334287	0.0100392
4	rs12908437	rs7179868	15	99017583	t	c	0.1818	0.307	0.2059	1.49102	2.77451e-87	-83.3133	7.71572e-89	1.53035e-45	0.0278093	0.00841085
4	rs12908437	rs8030841	15	98952574	c	g	0.3086	-0.2718	0.1725	-1.57565	2.76328e-87	-83.3151	-6.39922e-89	1.27205e-45	-0.023158	0.00702017
4	rs12908437	rs11632869	15	98891204	t	c	0.2175	0.0256	0.1912	0.133891	2.7626e-87	-83.3152	-7.88907e-89	1.55692e-45	-0.0285566	0.00787086
4	rs12908437	rs7183706	15	99275189	c	g	0.0434	0.84	0.3907	2.14999	2.71482e-87	-83.3228	1.54521e-88	3.12772e-45	0.0569177	0.0190733
4	rs12908437	rs12905005	15	98945949	t	c	0.257	0.1866	0.1822	1.02415	2.69902e-87	-83.3253	6.7846e-89	1.36203e-45	0.0251373	0.0074463
4	rs12908437	rs117201230	15	98846958	t	c	0.0332	-0.3956	0.4559	-0.867734	2.67053e-87	-83.3299	1.81278e-88	3.63086e-45	0.0678808	0.0181306
4	rs12908437	rs28480039	15	99085111	c	g	0.1466	0.2855	0.2245	1.27171	2.64796e-87	-83.3336	8.07717e-89	1.63985e-45	0.0305034	0.00922407
4	rs12908437	rs6598537	15	99182531	t	c	0.4582	-0.5759	0.1602	-3.59488	2.63538e-87	-83.3357	-5.01853e-89	1.03538e-45	-0.0190429	0.00664432
4	rs12908437	rs2139923	15	99346893	c	g	0.0283	1.3791	0.4807	2.86894	2.59482e-87	-83.3424	1.86999e-88	3.89651e-45	0.0720662	0.0256445
4	rs12908437	rs8041691	15	99016923	c	g	0.1819	0.3015	0.2059	1.4643	2.585e-87	-83.3441	7.12036e-89	1.46427e-45	0.027545	0.00840909
4	rs12908437	rs11632162	15	98825166	t	g	0.0808	-0.2343	0.2936	-0.798025	2.57196e-87	-83.3463	-1.0423e-88	2.14191e-45	-0.0405256	0.0118931
4	rs12908437	rs4966036	15	99429749	t	c	0.2091	0.3295	0.1943	1.69583	2.55261e-87	-83.3495	6.79398e-89	1.40767e-45	0.0266158	0.00823885
4	rs12908437	rs12903936	15	98891713	a	g	0.2699	-0.0398	0.1779	-0.223721	2.53608e-87	-83.3524	-6.52077e-89	1.34621e-45	-0.025712	0.00731361
4	rs12908437	rs62022162	15	99013556	t	c	0.1818	0.2993	0.206	1.45291	2.53342e-87	-83.3528	6.95935e-89	1.44592e-45	0.0274702	0.00840415
4	rs12908437	rs73479748	15	99360153	c	g	0.0765	-0.5659	0.2992	-1.89138	2.53202e-87	-83.3531	-9.9368e-89	2.06826e-45	-0.0392446	0.0122192
4	rs12908437	rs28435155	15	99009300	t	c	0.1822	0.2975	0.2059	1.44488	2.52545e-87	-83.3542	6.93389e-89	1.44299e-45	0.027456	0.00840612
4	rs12908437	rs4450378	15	98946987	c	g	0.4316	0.2903	0.1602	1.81211	2.52422e-87	-83.3544	5.30179e-89	1.10539e-45	0.0210037	0.00655057
4	rs12908437	rs12912444	15	98823279	a	g	0.1704	0.3018	0.2098	1.43851	2.51567e-87	-83.3559	7.08681e-89	1.47751e-45	0.0281707	0.00861327
4	rs12908437	rs12913253	15	98823771	t	g	0.1697	0.3027	0.2105	1.438	2.50122e-87	-83.3584	7.05293e-89	1.47477e-45	0.0281979	0.00862738
4	rs12908437	rs11247346	15	99003094	a	c	0.1821	0.3016	0.206	1.46408	2.4945e-87	-83.3595	6.83547e-89	1.43164e-45	0.0274021	0.00841236
4	rs12908437	rs41515853	15	99345395	c	g	0.0757	-0.5373	0.3019	-1.77973	2.49354e-87	-83.3597	-9.8922e-89	2.07398e-45	-0.0396713	0.0122964
4	rs12908437	rs11247347	15	99003672	t	g	0.1821	0.3002	0.2059	1.45799	2.48907e-87	-83.3605	6.81585e-89	1.42907e-45	0.0273831	0.00840518
4	rs12908437	rs8029596	15	98823223	t	c	0.1704	0.3003	0.2098	1.43136	2.46903e-87	-83.364	6.93794e-89	1.46039e-45	0.0280999	0.00861328
4	rs12908437	rs72769812	15	99305427	a	g	0.0494	0.036	0.3653	0.0985491	2.45337e-87	-83.3668	-1.42212e-88	2.98681e-45	-0.0579661	0.0166185
4	rs12908437	rs8037116	15	99249551	t	g	0.0241	0.9989	0.5219	1.91397	2.45255e-87	-83.3669	1.65939e-88	3.52082e-45	0.0676598	0.0218304
4	rs12908437	rs74865241	15	99360125	c	g	0.0764	-0.5617	0.2993	-1.87671	2.43648e-87	-83.3698	-9.51729e-89	2.02036e-45	-0.0390617	0.0122266
4	rs12908437	rs4966037	15	99435740	a	c	0.2082	0.3288	0.1949	1.68702	2.40323e-87	-83.3757	6.35479e-89	1.35816e-45	0.0264427	0.0082662
4	rs12908437	rs78006163	15	99248940	t	c	0.0239	0.9955	0.5226	1.9049	2.39362e-87	-83.3775	1.62047e-88	3.48145e-45	0.0676994	0.0219193
4	rs12908437	rs9806781	15	99007060	a	g	0.1821	0.2973	0.2059	1.4439	2.38443e-87	-83.3791	6.49097e-89	1.39118e-45	0.0272223	0.00840359
4	rs12908437	rs1568500	15	99366012	t	c	0.0282	1.3643	0.4799	2.84288	2.38151e-87	-83.3797	1.6952e-88	3.693e-45	0.0711816	0.0256887
4	rs12908437	rs2670499	15	99365841	a	c	0.0282	1.3648	0.4803	2.84156	2.37121e-87	-83.3816	1.68664e-88	3.68265e-45	0.0711303	0.0256887
4	rs12908437	rs12439703	15	99004259	c	g	0.1816	0.2962	0.2062	1.43647	2.35973e-87	-83.3837	6.41945e-89	1.38315e-45	0.0272041	0.00840626
4	rs12908437	rs2684763	15	99365486	c	g	0.0282	1.3635	0.4803	2.83885	2.35034e-87	-83.3854	1.66934e-88	3.66164e-45	0.0710255	0.0256887
4	rs12908437	rs4246340	15	99366605	a	c	0.4971	-0.1318	0.1594	-0.826851	2.32155e-87	-83.3907	5.62517e-89	1.20915e-45	0.0242302	0.00653179
4	rs12908437	rs1703791	15	99616337	t	g	0.1932	-0.1463	0.2001	-0.731134	2.30855e-87	-83.3932	-6.39322e-89	1.38867e-45	-0.0276937	0.00826998
4	rs12908437	rs11632446	15	99002146	a	g	0.1822	0.2939	0.2059	1.42739	2.28438e-87	-83.3978	6.18082e-89	1.3541e-45	0.0270569	0.00840182
4	rs12908437	rs9806766	15	99006894	a	c	0.1822	0.2933	0.2059	1.42448	2.26723e-87	-83.401	6.12803e-89	1.34773e-45	0.0270287	0.00840182
4	rs12908437	rs2684764	15	99365819	c	g	0.0281	1.3589	0.4807	2.82692	2.26086e-87	-83.4023	1.5981e-88	3.57678e-45	0.0706855	0.0257331
4	rs12908437	rs7171399	15	99447494	t	g	0.3217	0.1658	0.1694	0.978749	2.25598e-87	-83.4032	5.2819e-89	1.16203e-45	0.0234129	0.00709836
4	rs12908437	rs907803	15	99350334	t	c	0.0284	1.3561	0.4799	2.8258	2.25266e-87	-83.4038	1.58314e-88	3.55e-45	0.0702787	0.0256008
4	rs12908437	rs2670500	15	99365817	t	c	0.0281	1.3578	0.4806	2.82522	2.24844e-87	-83.4046	1.58784e-88	3.564e-45	0.0706195	0.0257331
4	rs12908437	rs56313304	15	99093865	t	c	0.3168	0.173	0.1718	1.00698	2.22472e-87	-83.4093	5.12531e-89	1.13523e-45	0.023038	0.00696686
4	rs12908437	rs4502203	15	99007356	a	t	0.1823	0.2919	0.2059	1.41768	2.21095e-87	-83.4119	5.95657e-89	1.32707e-45	0.0269413	0.00840884
4	rs12908437	rs1837994	15	98850284	t	c	0.1264	-0.3522	0.239	-1.47364	2.20899e-87	-83.4123	-6.92989e-89	1.54418e-45	-0.0313713	0.00976152
4	rs12908437	rs111912505	15	98822386	t	g	0.1341	0.3078	0.233	1.32103	2.20097e-87	-83.4139	6.73207e-89	1.50334e-45	0.0305869	0.00955407
4	rs12908437	rs28637929	15	99465274	t	c	0.203	0.3008	0.1964	1.53157	2.18864e-87	-83.4164	5.61577e-89	1.25811e-45	0.0256587	0.00805192
4	rs12908437	rs962526	15	98895065	t	c	0.251	-0.0175	0.1823	-0.0959956	2.18198e-87	-83.4177	-5.64807e-89	1.25852e-45	-0.0258851	0.00747339
4	rs12908437	rs55744838	15	98851481	a	g	0.1264	-0.351	0.239	-1.46862	2.18064e-87	-83.4179	-6.82865e-89	1.53172e-45	-0.0313149	0.00976153
4	rs12908437	rs8040921	15	99011689	a	g	0.1821	0.288	0.2059	1.39874	2.17944e-87	-83.4182	5.86253e-89	1.31566e-45	0.0268992	0.00840558
4	rs12908437	rs12442093	15	99465886	t	c	0.2028	0.2957	0.1964	1.5056	2.1776e-87	-83.4185	5.59248e-89	1.25599e-45	0.0256818	0.0080544
4	rs12908437	rs7165181	15	99423023	a	g	0.2114	0.3129	0.1932	1.61957	2.17106e-87	-83.4199	5.62493e-89	1.26608e-45	0.0259086	0.00818947
4	rs12908437	rs11634874	15	99361263	t	c	0.0769	-0.5607	0.2982	-1.88028	2.16801e-87	-83.4205	-8.29206e-89	1.86927e-45	-0.0382474	0.0122001
4	rs12908437	rs12440209	15	99349080	c	g	0.0283	1.3517	0.4804	2.8137	2.1663e-87	-83.4208	1.51493e-88	3.46681e-45	0.0699316	0.0256447
4	rs12908437	rs7181127	15	99361788	a	g	0.077	-0.5464	0.2972	-1.83849	2.16194e-87	-83.4217	-8.27361e-89	1.86743e-45	-0.0382693	0.0121856
4	rs12908437	rs2684775	15	99384656	a	g	0.0282	1.3519	0.4811	2.81002	2.14081e-87	-83.4259	1.49663e-88	3.4461e-45	0.0699095	0.0256888
4	rs12908437	rs6598552	15	99335033	a	g	0.0288	1.3181	0.4777	2.75926	2.13356e-87	-83.4274	1.50686e-88	3.47932e-45	0.0706267	0.0261875
4	rs12908437	rs2063671	15	99324465	t	c	0.067	0.5105	0.3189	1.60082	2.131e-87	-83.4279	8.68666e-89	1.97576e-45	0.0407634	0.0130449
4	rs12908437	rs12594040	15	99235051	a	g	0.2393	-0.4205	0.1852	-2.27052	2.10872e-87	-83.4325	-4.85278e-89	1.11354e-45	-0.0230129	0.00764392
4	rs12908437	rs28685044	15	98902883	a	g	0.2814	-0.0422	0.1754	-0.240593	2.0832e-87	-83.4378	5.27561e-89	1.20183e-45	0.0253246	0.0072125
4	rs12908437	rs75116229	15	98965483	t	c	0.062	-0.3154	0.334	-0.944311	2.07985e-87	-83.4385	-9.24748e-89	2.11958e-45	-0.0444623	0.0135345
4	rs12908437	rs2871864	15	99162293	t	g	0.1149	-0.7551	0.2477	-3.04845	2.07122e-87	-83.4403	-6.10068e-89	1.42184e-45	-0.0294545	0.0104159
4	rs12908437	rs75283448	15	99716581	a	c	0.0523	0.7126	0.3595	1.9822	2.0392e-87	-83.4471	9.06607e-89	2.11254e-45	0.0444589	0.0145578
4	rs12908437	rs8035479	15	98898733	t	g	0.2814	-0.0441	0.1756	-0.251139	2.02939e-87	-83.4492	5.12222e-89	1.18257e-45	0.0252402	0.00721391
4	rs12908437	rs2670509	15	99384909	a	g	0.0282	1.3425	0.4809	2.79164	2.0186e-87	-83.4515	1.39683e-88	3.31631e-45	0.0691981	0.0256888
4	rs12908437	rs7180435	15	99361459	a	g	0.0769	-0.5504	0.2972	-1.85195	2.01643e-87	-83.4519	-7.63201e-89	1.78571e-45	-0.0378491	0.0122001
4	rs12908437	rs7175188	15	99010787	a	g	0.1823	0.2844	0.2059	1.38125	2.01414e-87	-83.4524	5.35532e-89	1.25153e-45	0.0265886	0.00840889
4	rs12908437	rs28401700	15	99262040	a	g	0.0244	0.9487	0.516	1.83857	2.00888e-87	-83.4536	1.31203e-88	3.08462e-45	0.0653113	0.0216993
4	rs12908437	rs28444829	15	98905321	a	g	0.2815	-0.0464	0.1757	-0.264087	2.00453e-87	-83.4545	5.05285e-89	1.17386e-45	0.0252071	0.00721214
4	rs12908437	rs11854974	15	98903791	t	c	0.2816	-0.0451	0.175	-0.257714	1.99578e-87	-83.4564	5.02539e-89	1.17013e-45	0.0251801	0.00721236
4	rs12908437	rs8029098	15	99348273	a	t	0.0284	1.3374	0.4799	2.78683	1.98797e-87	-83.4581	1.36724e-88	3.27203e-45	0.0687756	0.0256008
4	rs12908437	rs2684766	15	99369584	t	c	0.0282	1.335	0.4791	2.78647	1.98572e-87	-83.4586	1.37011e-88	3.28085e-45	0.0689982	0.0256888
4	rs12908437	rs2165748	15	98902223	a	g	0.2812	-0.0437	0.1755	-0.249003	1.98281e-87	-83.4592	4.98725e-89	1.16519e-45	0.0251524	0.00721655
4	rs12908437	rs2715431	15	99367952	t	c	0.0284	1.3294	0.4773	2.78525	1.97803e-87	-83.4603	1.35919e-88	3.2613e-45	0.0687147	0.0256008
4	rs12908437	rs2684776	15	99392104	a	g	0.0281	1.3421	0.4821	2.78386	1.96934e-87	-83.4622	1.35916e-88	3.26871e-45	0.069016	0.0257332
4	rs12908437	rs3743259	15	99443161	a	g	0.2812	0.184	0.1752	1.05023	1.96332e-87	-83.4635	4.63869e-89	1.09617e-45	0.0236268	0.00733468
4	rs12908437	rs2165749	15	98902219	a	t	0.2812	-0.0445	0.1755	-0.253561	1.96006e-87	-83.4643	4.92258e-89	1.15687e-45	0.0251145	0.00721656
4	rs12908437	rs2120021	15	98902172	a	t	0.2812	-0.0449	0.1755	-0.25584	1.94879e-87	-83.4668	4.8906e-89	1.15274e-45	0.0250955	0.00721656
4	rs12908437	rs28448593	15	99422665	a	g	0.2113	0.3049	0.1932	1.57816	1.94838e-87	-83.4669	4.97051e-89	1.18269e-45	0.025511	0.00819094
4	rs12908437	rs7165875	15	99436575	c	g	0.2299	0.258	0.1877	1.37453	1.94794e-87	-83.467	4.85861e-89	1.15509e-45	0.0249423	0.00792653
4	rs12908437	rs10083588	15	99087092	a	t	0.4483	0.0573	0.1601	0.357901	1.94615e-87	-83.4674	-4.44463e-89	1.04782e-45	-0.0228381	0.00652484
4	rs12908437	rs12910370	15	99773654	t	c	0.1661	-0.1046	0.213	-0.49108	1.9406e-87	-83.4686	-5.64969e-89	1.33871e-45	-0.0291131	0.00871378
4	rs12908437	rs1968699	15	99711756	t	c	0.0526	0.704	0.3591	1.96046	1.93e-87	-83.471	8.48744e-89	2.03452e-45	0.0439763	0.0145186
4	rs12908437	rs8024622	15	99249907	t	c	0.0304	-1.164	0.4611	-2.5244	1.92104e-87	-83.473	-1.08891e-88	2.63482e-45	-0.0566833	0.0200203
4	rs12908437	rs4966034	15	99425734	t	c	0.2109	0.3029	0.1934	1.56618	1.91295e-87	-83.4748	4.87051e-89	1.16981e-45	0.0254607	0.00819251
4	rs12908437	rs2165750	15	98901916	t	c	0.2812	-0.0471	0.1755	-0.268376	1.91134e-87	-83.4752	4.78598e-89	1.13927e-45	0.0250399	0.00721625
4	rs12908437	rs8027868	15	98879825	t	g	0.3459	-0.0592	0.1674	-0.353644	1.90986e-87	-83.4755	4.53493e-89	1.07957e-45	0.0237448	0.00681339
4	rs12908437	rs8027479	15	98879580	a	g	0.3458	-0.0606	0.1674	-0.362007	1.89016e-87	-83.48	4.48399e-89	1.07308e-45	0.0237228	0.00681412
4	rs12908437	rs11852431	15	98904227	a	g	0.2816	-0.049	0.175	-0.28	1.88655e-87	-83.4809	4.71541e-89	1.12993e-45	0.0249949	0.0072124
4	rs12908437	rs12917426	15	98911989	a	c	0.2165	0.1751	0.1932	0.906315	1.88449e-87	-83.4813	-5.3219e-89	1.27283e-45	-0.0282405	0.00788468
4	rs12908437	rs28699106	15	98905730	t	c	0.2811	-0.0495	0.1758	-0.28157	1.87784e-87	-83.4829	4.69314e-89	1.12724e-45	0.0249922	0.00721492
4	rs12908437	rs28537574	15	98902778	a	c	0.2447	-0.0407	0.184	-0.221196	1.86585e-87	-83.4857	4.85443e-89	1.17012e-45	0.0260173	0.00754402
4	rs12908437	rs77890968	15	98820481	t	c	0.0832	-0.2815	0.288	-0.977431	1.86212e-87	-83.4865	-6.98366e-89	1.69598e-45	-0.0375039	0.0117525
4	rs12908437	rs28393695	15	99253681	a	g	0.0305	-1.1587	0.4613	-2.51181	1.8583e-87	-83.4874	-1.04598e-88	2.57487e-45	-0.0562869	0.0199885
4	rs12908437	rs4965808	15	98878059	t	c	0.2482	0.004	0.1841	0.0217273	1.85627e-87	-83.4879	-4.75102e-89	1.14948e-45	-0.0255945	0.00753208
4	rs12908437	rs4414475	15	98889032	t	c	0.43	0.1962	0.1592	1.23241	1.85429e-87	-83.4884	-4.41889e-89	1.06425e-45	-0.0238306	0.00655097
4	rs12908437	rs28436060	15	98905737	a	c	0.2812	-0.0507	0.1758	-0.288396	1.84595e-87	-83.4903	4.60248e-89	1.11517e-45	0.0249328	0.00721415
4	rs12908437	rs4332728	15	98926601	t	c	0.2583	0.1859	0.1808	1.02821	1.84547e-87	-83.4904	4.35209e-89	1.06197e-45	0.0235826	0.00741418
4	rs12908437	rs8033670	15	99498879	a	t	0.4569	0.2373	0.159	1.49245	1.84111e-87	-83.4914	3.71765e-89	9.10607e-46	0.0201924	0.0065306
4	rs12908437	rs75227143	15	99714171	t	c	0.0522	0.7022	0.3598	1.95164	1.83913e-87	-83.4919	8.05457e-89	1.97942e-45	0.0437956	0.0145723
4	rs12908437	rs61746554	15	99210992	a	g	0.0122	-2.0616	0.7283	-2.8307	1.83729e-87	-83.4924	-1.56658e-88	3.8731e-45	-0.0852658	0.0299074
4	rs12908437	rs2063673	15	99351457	t	c	0.0284	1.326	0.4803	2.76077	1.8312e-87	-83.4938	1.24101e-88	3.10009e-45	0.0677705	0.0256009
4	rs12908437	rs77142404	15	99717488	c	g	0.0186	1.2975	0.6076	2.13545	1.82489e-87	-83.4953	1.30564e-88	3.22394e-45	0.0715459	0.0240152
4	rs12908437	rs67267415	15	98975102	t	c	0.4638	-0.0201	0.158	-0.127215	1.82171e-87	-83.496	-4.03913e-89	9.86562e-46	-0.0221721	0.00653269
4	rs12908437	rs28691208	15	98905029	t	c	0.2815	-0.0511	0.1756	-0.291002	1.81775e-87	-83.497	4.51978e-89	1.10378e-45	0.0248647	0.0072101
4	rs12908437	rs2068290	15	98874893	c	g	0.2557	0.0037	0.1832	0.0201965	1.81695e-87	-83.4972	-4.58787e-89	1.12229e-45	-0.0252504	0.00745839
4	rs12908437	rs4965349	15	98852936	t	c	0.1282	-0.338	0.238	-1.42017	1.81659e-87	-83.4973	-5.50005e-89	1.35514e-45	-0.0302768	0.00970648
4	rs12908437	rs2293117	15	99478713	t	c	0.467	-0.1239	0.1581	-0.783681	1.81269e-87	-83.4982	4.23138e-89	1.03224e-45	0.0233432	0.00655077
4	rs12908437	rs4965341	15	98846835	a	t	0.1255	-0.3261	0.2389	-1.36501	1.81213e-87	-83.4983	-5.5524e-89	1.36932e-45	-0.0306402	0.00979245
4	rs12908437	rs11247356	15	99079618	a	g	0.2947	0.1354	0.1743	0.776822	1.78814e-87	-83.5041	4.11355e-89	1.0182e-45	0.0230046	0.00711125
4	rs12908437	rs8042797	15	99424991	t	c	0.2106	0.3005	0.1937	1.55137	1.77088e-87	-83.5083	4.45614e-89	1.11376e-45	0.0251634	0.00820229
4	rs12908437	rs72769824	15	99311091	a	g	0.0516	0.134	0.3581	0.374197	1.76851e-87	-83.5089	-1.01483e-88	2.51867e-45	-0.0573835	0.0171512
4	rs12908437	rs8036509	15	99043376	t	c	0.4222	0.248	0.1617	1.5337	1.7664e-87	-83.5094	3.54352e-89	8.87094e-46	0.0200606	0.006563
4	rs12908437	rs2715434	15	99389992	a	g	0.0281	1.3231	0.4814	2.74844	1.76208e-87	-83.5105	1.19192e-88	3.03797e-45	0.0676426	0.0257332
4	rs12908437	rs57107909	15	99374072	a	c	0.0281	1.318	0.4796	2.74812	1.76033e-87	-83.5109	1.19052e-88	3.03598e-45	0.0676303	0.0257332
4	rs12908437	rs58907724	15	99089782	a	t	0.0781	-0.0584	0.2973	-0.196435	1.75798e-87	-83.5115	7.3281e-89	1.82192e-45	0.0416848	0.0122706
4	rs12908437	rs4965426	15	99248041	a	g	0.1288	0.3513	0.2369	1.4829	1.75178e-87	-83.513	-6.39291e-89	1.58389e-45	-0.0364937	0.0100145
4	rs12908437	rs8036749	15	98915340	c	g	0.4602	0.2249	0.1603	1.40299	1.73883e-87	-83.5163	3.49133e-89	8.80019e-46	0.0200786	0.00649814
4	rs12908437	rs56245850	15	98849583	a	t	0.1256	-0.3295	0.2396	-1.37521	1.72263e-87	-83.5203	-5.2279e-89	1.32349e-45	-0.0303484	0.00978823
4	rs12908437	rs28672978	15	99426726	c	g	0.234	0.2676	0.187	1.43102	1.71529e-87	-83.5222	4.14279e-89	1.05189e-45	0.0241522	0.00785745
4	rs12908437	rs8031491	15	99043387	a	c	0.4034	0.2509	0.1626	1.54305	1.70668e-87	-83.5244	3.42375e-89	8.72547e-46	0.0200609	0.00660713
4	rs12908437	rs2137677	15	99390351	a	g	0.0283	1.3151	0.4804	2.73751	1.70336e-87	-83.5252	1.14104e-88	2.96037e-45	0.0669877	0.0256448
4	rs12908437	rs4965404	15	98921531	t	c	0.3847	-0.0639	0.1632	-0.391544	1.70081e-87	-83.5259	-3.71348e-89	9.41507e-46	-0.0218335	0.00666939
4	rs12908437	rs2465533	15	99382996	t	c	0.0281	1.3124	0.4796	2.73645	1.69777e-87	-83.5266	1.14052e-88	2.96412e-45	0.0671775	0.0257332
4	rs12908437	rs57150330	15	98812434	t	c	0.2268	-0.1027	0.1895	-0.541953	1.69711e-87	-83.5268	-4.23453e-89	1.07657e-45	-0.0249515	0.0077689
4	rs12908437	rs4966029	15	99352213	a	c	0.0283	1.315	0.481	2.73389	1.68441e-87	-83.5301	1.12599e-88	2.9385e-45	0.0668477	0.0256448
4	rs12908437	rs748934	15	98894134	t	c	0.2691	-0.0093	0.1781	-0.0522179	1.67881e-87	-83.5315	-4.09298e-89	1.04303e-45	-0.0243802	0.00732281
4	rs12908437	rs116858752	15	99719347	c	g	0.0522	0.6851	0.3598	1.90411	1.6771e-87	-83.532	7.24373e-89	1.86676e-45	0.043192	0.0145712
4	rs12908437	rs28473251	15	98814846	c	g	0.2251	-0.0992	0.1901	-0.521831	1.6627e-87	-83.5357	-4.15002e-89	1.0662e-45	-0.0249596	0.00779193
4	rs12908437	rs7162736	15	99374173	t	c	0.0283	1.3046	0.478	2.72929	1.66072e-87	-83.5362	1.1072e-88	2.91099e-45	0.06667	0.0256448
4	rs12908437	rs72769828	15	99312443	t	c	0.0516	0.1422	0.3582	0.396985	1.65847e-87	-83.5368	-9.42954e-89	2.41851e-45	-0.0568569	0.0171513
4	rs12908437	rs11247376	15	99353027	t	c	0.0283	1.3102	0.4806	2.72618	1.6449e-87	-83.5404	1.09468e-88	2.89255e-45	0.0665497	0.0256448
4	rs12908437	rs2684771	15	99376415	a	g	0.0283	1.3028	0.478	2.72552	1.64161e-87	-83.5413	1.09207e-88	2.88869e-45	0.0665245	0.0256448
4	rs12908437	rs58749360	15	99382716	a	t	0.0282	1.3067	0.4795	2.72513	1.63963e-87	-83.5418	1.09238e-88	2.89134e-45	0.0666237	0.0256889
4	rs12908437	rs115364217	15	99732578	t	c	0.0523	0.6855	0.3599	1.9047	1.63711e-87	-83.5424	7.03479e-89	1.83574e-45	0.0429708	0.0145592
4	rs12908437	rs4965435	15	99352341	t	c	0.0284	1.3086	0.4804	2.72398	1.63385e-87	-83.5433	1.08408e-88	2.87469e-45	0.0663512	0.0256009
4	rs12908437	rs73481827	15	99380442	t	c	0.0283	1.3018	0.4781	2.72286	1.62825e-87	-83.5448	1.08151e-88	2.87305e-45	0.0664217	0.0256448
4	rs12908437	rs4965434	15	99352104	a	t	0.0284	1.3083	0.4805	2.72279	1.62789e-87	-83.5449	1.07938e-88	2.86771e-45	0.0663052	0.0256009
4	rs12908437	rs11247379	15	99430076	a	g	0.3277	0.1338	0.1688	0.792654	1.60954e-87	-83.5498	3.57996e-89	9.36038e-46	0.0222421	0.00704599
4	rs12908437	rs73482052	15	98902980	a	g	0.128	0.2105	0.2381	0.884082	1.59477e-87	-83.5538	-5.4334e-89	1.41481e-45	-0.0340701	0.00971508
4	rs12908437	rs12914517	15	99067193	t	c	0.3737	-0.0732	0.1652	-0.443099	1.58784e-87	-83.5557	-3.44278e-89	9.04402e-46	-0.0216822	0.00670902
4	rs12908437	rs4965351	15	98853426	a	g	0.1251	-0.3213	0.2399	-1.33931	1.57921e-87	-83.5581	-4.73869e-89	1.25453e-45	-0.0300067	0.00980819
4	rs12908437	rs4966015	15	99248132	t	g	0.1284	0.3695	0.236	1.56568	1.5747e-87	-83.5593	-5.68681e-89	1.48726e-45	-0.0361136	0.0100242
4	rs12908437	rs2670506	15	99380857	a	g	0.0283	1.2947	0.4778	2.70971	1.56414e-87	-83.5623	1.03098e-88	2.79718e-45	0.0659135	0.0256448
4	rs12908437	rs59185809	15	99389313	a	t	0.0281	1.3029	0.4812	2.70761	1.55416e-87	-83.565	1.02666e-88	2.79486e-45	0.0660593	0.0257333
4	rs12908437	rs4965400	15	98916786	t	c	0.2029	0.2243	0.1969	1.13916	1.54805e-87	-83.5667	3.8297e-89	1.02365e-45	0.0247389	0.00805472
4	rs12908437	rs11636725	15	99733035	t	c	0.0521	0.6759	0.3602	1.87646	1.52805e-87	-83.5724	6.50574e-89	1.75924e-45	0.0425754	0.0145857
4	rs12908437	rs11247352	15	99067319	a	g	0.3736	-0.0697	0.1652	-0.421913	1.50797e-87	-83.5781	-3.24511e-89	8.75341e-46	-0.0215197	0.00670942
4	rs12908437	rs62022391	15	98872287	a	g	0.0731	0.4124	0.3055	1.34992	1.50509e-87	-83.579	-6.68105e-89	1.78918e-45	-0.0443898	0.0125082
4	rs12908437	rs143770920	15	99048869	t	c	0.0135	-1.9334	0.703	-2.75021	1.49701e-87	-83.5813	-1.15422e-88	3.17663e-45	-0.0771016	0.0282158
4	rs12908437	rs55789107	15	98840421	a	g	0.1244	-0.3046	0.241	-1.2639	1.47428e-87	-83.5879	-4.40136e-89	1.20697e-45	-0.0298543	0.00984118
4	rs12908437	rs28550230	15	99432618	c	g	0.1947	0.3076	0.1994	1.54263	1.47427e-87	-83.588	3.70534e-89	1.01826e-45	0.0251334	0.00846276
4	rs12908437	rs2715417	15	99453047	t	g	0.4535	0.1451	0.1604	0.904613	1.46912e-87	-83.5895	-3.33663e-89	9.06235e-46	-0.0227117	0.00657212
4	rs12908437	rs4965755	15	98854096	a	t	0.1252	-0.3133	0.2398	-1.30651	1.45641e-87	-83.5932	-4.31319e-89	1.1905e-45	-0.0296152	0.00980171
4	rs12908437	rs34133591	15	99078885	a	t	0.1707	0.2083	0.2118	0.983475	1.45564e-87	-83.5935	3.84275e-89	1.05972e-45	0.026399	0.00863625
4	rs12908437	rs112745354	15	99161512	c	g	0.0723	-0.235	0.3127	-0.751519	1.45148e-87	-83.5947	-5.62897e-89	1.55395e-45	-0.0387808	0.0126369
4	rs12908437	rs78655582	15	98862124	a	g	0.0358	0.7943	0.4233	1.87645	1.44771e-87	-83.5958	7.28149e-89	2.02589e-45	0.0502967	0.0174711
4	rs12908437	rs9282718	15	99312642	t	g	0.0515	0.16	0.3584	0.446429	1.44619e-87	-83.5963	-8.06475e-89	2.21891e-45	-0.0557654	0.0171673
4	rs12908437	rs2311747	15	99088018	a	g	0.3409	-0.1473	0.1664	-0.885216	1.43483e-87	-83.5997	3.38376e-89	9.30472e-46	0.023583	0.00687344
4	rs12908437	rs11630418	15	99070247	t	c	0.0504	0.1714	0.3677	0.466141	1.43467e-87	-83.5998	-7.22437e-89	1.98947e-45	-0.0503557	0.014937
4	rs12908437	rs58842144	15	98939601	t	g	0.1087	-0.365	0.2571	-1.41968	1.43209e-87	-83.6006	-4.44677e-89	1.24021e-45	-0.031051	0.0104823
4	rs12908437	rs12442053	15	99080082	t	c	0.294	0.1193	0.1745	0.683668	1.42386e-87	-83.6031	3.16925e-89	8.81771e-46	0.0222581	0.00711631
4	rs12908437	rs35742551	15	98818453	a	t	0.2286	0.1675	0.1876	0.892857	1.42339e-87	-83.6032	3.37153e-89	9.39867e-46	0.0236866	0.00771628
4	rs12908437	rs12911009	15	99359186	t	c	0.0284	1.2833	0.4793	2.67745	1.41909e-87	-83.6045	9.16112e-89	2.61613e-45	0.0645562	0.025601
4	rs12908437	rs57994540	15	98824983	a	g	0.199	0.283	0.2015	1.40447	1.41785e-87	-83.6049	-4.0477e-89	1.11789e-45	-0.0285482	0.00814793
4	rs12908437	rs12907493	15	98893817	t	c	0.0103	-2.3319	0.8919	-2.61453	1.41674e-87	-83.6052	-1.2457e-88	3.52301e-45	-0.087927	0.0320858
4	rs12908437	rs4965807	15	98877863	t	g	0.4559	-0.3532	0.1602	-2.20474	1.39967e-87	-83.6105	3.35706e-89	9.29895e-46	0.0239848	0.00652113
4	rs12908437	rs4334280	15	98913205	a	g	0.388	0.0535	0.1634	0.327417	1.38585e-87	-83.6148	2.91423e-89	8.21083e-46	0.0210285	0.00665405
4	rs12908437	rs12592664	15	98863372	t	g	0.0359	0.786	0.4234	1.8564	1.37976e-87	-83.6167	6.87489e-89	1.96101e-45	0.0498268	0.0174477
4	rs12908437	rs3923686	15	98913481	a	g	0.3879	0.053	0.1634	0.324357	1.37576e-87	-83.618	2.88993e-89	8.17301e-46	0.021006	0.00665437
4	rs12908437	rs4072280	15	98944630	t	c	0.4444	-0.3251	0.1597	-2.03569	1.37274e-87	-83.6189	-2.52826e-89	7.23969e-46	-0.0184177	0.00652713
4	rs12908437	rs2715419	15	99484720	a	g	0.426	-0.136	0.16	-0.85	1.34565e-87	-83.6276	-2.71585e-89	7.78728e-46	-0.0201824	0.00658184
4	rs12908437	rs8033467	15	99080587	a	g	0.294	0.118	0.1745	0.676218	1.34541e-87	-83.6277	2.96547e-89	8.49569e-46	0.0220414	0.00711639
4	rs12908437	rs72633226	15	98895270	a	g	0.1385	0.3449	0.2301	1.49891	1.33515e-87	-83.631	3.66554e-89	1.06041e-45	0.0274542	0.00940591
4	rs12908437	rs41447449	15	99460839	a	g	0.0384	-0.4182	0.4141	-1.0099	1.32723e-87	-83.6336	7.68898e-89	2.19924e-45	0.0579323	0.0169705
4	rs12908437	rs12442431	15	98819843	a	g	0.2478	0.124	0.1827	0.678708	1.30747e-87	-83.6401	3.00647e-89	8.74761e-46	0.0229945	0.00751737
4	rs12908437	rs12148482	15	99496340	t	g	0.1998	0.2356	0.1987	1.18571	1.30035e-87	-83.6425	3.11805e-89	9.12765e-46	0.0239785	0.00810775
4	rs12908437	rs8023409	15	99103633	a	g	0.1589	0.2734	0.2161	1.26516	1.29996e-87	-83.6426	3.3946e-89	9.94297e-46	0.0261131	0.00886618
4	rs12908437	rs62022381	15	98861133	t	c	0.036	0.7717	0.4237	1.82134	1.2903e-87	-83.6458	6.3505e-89	1.87536e-45	0.0492172	0.0174172
4	rs12908437	rs142369933	15	99374176	a	g	0.0146	1.4618	0.6632	2.20416	1.27807e-87	-83.65	9.62954e-89	2.86419e-45	0.0753445	0.0272382
4	rs12908437	rs6598529	15	99115881	t	c	0.1951	-0.0863	0.1994	-0.432798	1.27349e-87	-83.6515	3.41221e-89	9.99833e-46	0.0267941	0.00818878
4	rs12908437	rs8035181	15	99266406	t	c	0.0241	0.8596	0.5188	1.6569	1.27314e-87	-83.6517	7.76619e-89	2.31174e-45	0.0610002	0.0218311
4	rs12908437	rs35738523	15	99013950	a	g	0.1801	0.2434	0.2069	1.17641	1.27302e-87	-83.6517	3.16856e-89	9.37677e-46	0.0248901	0.00843532
4	rs12908437	rs35690275	15	99399470	t	c	0.2547	-0.0258	0.1811	-0.142463	1.27164e-87	-83.6522	-3.00889e-89	8.85186e-46	-0.0236615	0.00750396
4	rs12908437	rs28492700	15	98942890	a	g	0.4445	-0.3222	0.1601	-2.01249	1.26689e-87	-83.6538	-2.30009e-89	6.86705e-46	-0.0181554	0.00652707
4	rs12908437	rs73473476	15	99249805	a	g	0.0111	2.0575	0.7691	2.6752	1.25891e-87	-83.6565	1.52603e-88	4.65941e-45	0.121218	0.0505114
4	rs12908437	rs12593986	15	98862837	t	c	0.036	0.767	0.4229	1.81367	1.24703e-87	-83.6607	6.09841e-89	1.83329e-45	0.0489035	0.0174244
4	rs12908437	rs12592104	15	98862921	t	g	0.036	0.7666	0.4227	1.81358	1.24677e-87	-83.6607	6.09693e-89	1.83304e-45	0.0489017	0.0174244
4	rs12908437	rs8025801	15	99499702	t	c	0.0274	0.3487	0.4865	0.716752	1.24002e-87	-83.6631	-8.1943e-89	2.43046e-45	-0.0660821	0.0199224
4	rs12908437	rs45562732	15	99478967	c	g	0.0792	0.4229	0.2944	1.43648	1.2385e-87	-83.6636	4.29761e-89	1.29232e-45	0.0347	0.0120157
4	rs12908437	rs12442170	15	99477144	a	g	0.4376	-0.126	0.1589	-0.792952	1.23817e-87	-83.6637	2.74299e-89	8.13397e-46	0.0221536	0.00660064
4	rs12908437	rs2099882	15	98871849	t	c	0.1104	0.2149	0.257	0.836187	1.22661e-87	-83.6678	-4.23854e-89	1.26332e-45	-0.0345551	0.0103477
4	rs12908437	rs59053801	15	98856975	a	g	0.1274	0.1516	0.2393	0.633514	1.21455e-87	-83.6721	-3.90348e-89	1.17038e-45	-0.0321393	0.00974079
4	rs12908437	rs58563420	15	98856971	t	c	0.1273	0.1569	0.2393	0.655662	1.2004e-87	-83.6772	-3.85664e-89	1.16319e-45	-0.032128	0.00974302
4	rs12908437	rs146211289	15	99278733	a	g	0.0246	-1.4405	0.5179	-2.78142	1.19967e-87	-83.6775	-6.76694e-89	2.0914e-45	-0.0564068	0.0215462
4	rs12908437	rs4965761	15	98858919	t	c	0.1141	-0.2644	0.2507	-1.05465	1.19925e-87	-83.6776	-3.60411e-89	1.09898e-45	-0.0300531	0.0101936
4	rs12908437	rs11629599	15	98888282	t	c	0.3423	-0.0868	0.1665	-0.521321	1.19741e-87	-83.6783	2.66083e-89	8.04484e-46	0.0222215	0.00683358
4	rs12908437	rs8042803	15	99424993	t	c	0.2353	0.2385	0.1866	1.27814	1.18598e-87	-83.6824	2.69318e-89	8.27335e-46	0.0227084	0.00784048
4	rs12908437	rs1838000	15	98787770	t	c	0.4359	0.0295	0.1595	0.184953	1.17991e-87	-83.6847	-2.46181e-89	7.5128e-46	-0.0208644	0.0065602
4	rs12908437	rs72769821	15	99311081	t	c	0.0516	0.1332	0.3582	0.371859	1.17573e-87	-83.6862	-6.00719e-89	1.83872e-45	-0.0510933	0.0162803
4	rs12908437	rs28612945	15	99458902	t	c	0.1954	-0.3798	0.1987	-1.91142	1.1755e-87	-83.6863	-2.69203e-89	8.34625e-46	-0.0229012	0.00825433
4	rs12908437	rs72762509	15	98839838	t	c	0.1262	-0.2871	0.2396	-1.19825	1.17434e-87	-83.6867	-3.35112e-89	1.03372e-45	-0.0285362	0.00977914
4	rs12908437	rs3851681	15	98821041	a	g	0.367	0.0879	0.1643	0.534997	1.17402e-87	-83.6869	2.39309e-89	7.35801e-46	0.0203838	0.0067568
4	rs12908437	rs28409768	15	99193524	t	c	0.0315	0.8846	0.4594	1.92556	1.17284e-87	-83.6873	6.01813e-89	1.86932e-45	0.0513123	0.0186129
4	rs12908437	rs2120023	15	98788248	t	c	0.4359	0.0301	0.1595	0.188715	1.16963e-87	-83.6885	-2.43704e-89	7.47072e-46	-0.0208359	0.00656021
4	rs12908437	rs1398873	15	99396105	t	c	0.0479	0.0124	0.3764	0.0329437	1.16812e-87	-83.689	-5.59173e-89	1.71674e-45	-0.0478694	0.0152165
4	rs12908437	rs45473299	15	99252088	t	c	0.0112	2.0177	0.7607	2.65243	1.16416e-87	-83.6905	1.37993e-88	4.39327e-45	0.118534	0.050288
4	rs12908437	rs1822327	15	98789780	a	g	0.4362	0.0327	0.1594	0.205144	1.15773e-87	-83.6929	-2.4079e-89	7.4198e-46	-0.0207984	0.00655395
4	rs12908437	rs8025476	15	98814298	t	g	0.212	-0.0665	0.1943	-0.342254	1.14174e-87	-83.699	-2.75406e-89	8.58148e-46	-0.0241215	0.0079464
4	rs12908437	rs62022385	15	98862002	a	c	0.0362	0.7474	0.4216	1.77277	1.1339e-87	-83.702	5.4377e-89	1.71759e-45	0.0479556	0.0173781
4	rs12908437	rs8039123	15	98818098	a	c	0.2475	0.124	0.1829	0.677966	1.1264e-87	-83.7048	2.51892e-89	7.91744e-46	0.0223626	0.00751195
4	rs12908437	rs74454437	15	99018195	t	g	0.0593	0.5569	0.3351	1.66189	1.12582e-87	-83.7051	4.3161e-89	1.36666e-45	0.0383373	0.0137572
4	rs12908437	rs62022384	15	98861922	a	c	0.0362	0.7459	0.4216	1.76921	1.12465e-87	-83.7055	5.38532e-89	1.70832e-45	0.0478844	0.0173781
4	rs12908437	rs75861073	15	99310853	a	g	0.0516	0.1409	0.3582	0.393356	1.11395e-87	-83.7097	-5.64168e-89	1.77554e-45	-0.0506458	0.0162804
4	rs12908437	rs72767924	15	99178506	t	g	0.451	-0.5223	0.1606	-3.25218	1.11147e-87	-83.7106	-1.82205e-89	5.89611e-46	-0.0163932	0.00663624
4	rs12908437	rs78019229	15	99281532	t	c	0.0278	0.7552	0.4846	1.5584	1.10597e-87	-83.7128	6.16669e-89	1.97521e-45	0.0557583	0.0204608
4	rs12908437	rs41350349	15	99285380	a	g	0.1893	-0.5997	0.202	-2.96881	1.10162e-87	-83.7145	-2.84031e-89	9.40786e-46	-0.0257831	0.0117757
4	rs12908437	rs58097552	15	98812390	c	g	0.2133	-0.0636	0.1939	-0.328004	1.08533e-87	-83.721	-2.58848e-89	8.27966e-46	-0.0238497	0.00792611
4	rs12908437	rs72752866	15	99461442	a	g	0.0371	-0.4355	0.4187	-1.04012	1.07884e-87	-83.7236	6.1311e-89	1.95065e-45	0.0568305	0.0172416
4	rs12908437	rs56170751	15	99476677	a	g	0.4381	-0.1373	0.159	-0.863522	1.0757e-87	-83.7248	2.33391e-89	7.43791e-46	0.0216966	0.00659911
4	rs12908437	rs4273017	15	98817509	a	g	0.2473	0.1203	0.183	0.657377	1.07453e-87	-83.7253	2.38446e-89	7.67984e-46	0.0221908	0.00751402
4	rs12908437	rs6598489	15	98912908	t	c	0.3656	0.0533	0.166	0.321084	1.07048e-87	-83.727	2.17313e-89	6.99829e-46	0.0203006	0.00673821
4	rs12908437	rs112197023	15	99092851	t	c	0.078	-0.1204	0.2974	-0.404842	1.06367e-87	-83.7297	4.11829e-89	1.32471e-45	0.0387176	0.0122784
4	rs12908437	rs12595378	15	99078262	t	c	0.1713	0.1728	0.2117	0.816249	1.05115e-87	-83.7349	2.63135e-89	8.585e-46	0.0250331	0.00863153
4	rs12908437	rs11632443	15	98897365	t	c	0.3104	0.1439	0.1709	0.842013	1.04908e-87	-83.7357	2.14868e-89	7.01366e-46	0.0204815	0.0070291
4	rs12908437	rs62022383	15	98861741	t	g	0.036	0.7297	0.4217	1.73038	1.02926e-87	-83.744	4.8616e-89	1.61518e-45	0.0472337	0.0174246
4	rs12908437	rs2048639	15	99305092	a	t	0.0515	0.1533	0.3587	0.427377	1.02392e-87	-83.7463	-5.11789e-89	1.68226e-45	-0.0499835	0.0162955
4	rs12908437	rs8036183	15	99303508	c	g	0.1496	-1.0847	0.2219	-4.88824	1.00208e-87	-83.7556	-2.04957e-89	7.32383e-46	-0.0204532	0.0108138
4	rs12908437	rs8024841	15	98951504	a	g	0.4459	-0.3002	0.1599	-1.87742	1.00152e-87	-83.7559	-1.74541e-89	5.88971e-46	-0.0174277	0.0065297
4	rs12908437	rs6598497	15	98929257	a	g	0.3564	-0.158	0.1659	-0.952381	9.98014e-88	-83.7574	2.18295e-89	7.23333e-46	0.0218729	0.00676954
4	rs12908437	rs79628041	15	98819586	a	g	0.053	-0.0342	0.3573	-0.0957179	9.97511e-88	-83.7576	-4.35862e-89	1.45395e-45	-0.043695	0.0144914
4	rs12908437	rs2010505	15	99480116	c	g	0.3501	-0.1004	0.1653	-0.607381	9.96841e-88	-83.7579	2.18403e-89	7.24873e-46	0.0219095	0.00686137
4	rs12908437	rs12913991	15	98860331	a	g	0.1152	-0.2115	0.2493	-0.848375	9.92102e-88	-83.76	-2.89273e-89	9.72895e-46	-0.0291576	0.0101929
4	rs12908437	rs2311313	15	99178274	t	g	0.1486	-0.1053	0.2245	-0.469042	9.8823e-88	-83.7617	2.84589e-89	9.49905e-46	0.0287979	0.00915145
4	rs12908437	rs8032168	15	99043189	t	c	0.3907	0.221	0.1629	1.35666	9.84537e-88	-83.7633	1.80507e-89	6.11877e-46	0.0183342	0.00664318
4	rs12908437	rs12900063	15	99091420	a	c	0.0772	0.4588	0.297	1.54478	9.78877e-88	-83.7658	3.25321e-89	1.10712e-45	0.0332341	0.012151
4	rs12908437	rs28630992	15	98903752	t	g	0.2601	-0.0775	0.1797	-0.431274	9.71728e-88	-83.769	2.24467e-89	7.56062e-46	0.0230998	0.00739327
4	rs12908437	rs147412267	15	99136041	a	g	0.0818	-0.3514	0.2925	-1.20137	9.69436e-88	-83.77	-3.22102e-89	1.09834e-45	-0.0332257	0.0118502
4	rs12908437	rs8033684	15	98949424	c	g	0.4471	-0.2985	0.1598	-1.86796	9.64164e-88	-83.7724	-1.66726e-89	5.73933e-46	-0.0172923	0.00652841
4	rs12908437	rs1982260	15	98864235	a	g	0.1285	0.0901	0.2401	0.37526	9.5992e-88	-83.7743	-2.87487e-89	9.75324e-46	-0.0299491	0.0096968
4	rs12908437	rs62024489	15	99274851	t	g	0.0473	-0.1637	0.3739	-0.437818	9.59742e-88	-83.7744	-4.33026e-89	1.47712e-45	-0.045119	0.0154169
4	rs12908437	rs77404484	15	98816329	t	g	0.0528	-0.0043	0.3572	-0.0120381	9.55573e-88	-83.7763	-4.16976e-89	1.42167e-45	-0.0436362	0.0145259
4	rs12908437	rs74031843	15	98813916	t	c	0.0579	-0.0106	0.3427	-0.0309308	9.46184e-88	-83.7806	-3.94163e-89	1.35108e-45	-0.0416581	0.0139226
4	rs12908437	rs28804529	15	98902656	a	g	0.2599	-0.0801	0.1802	-0.444506	9.43474e-88	-83.7818	2.16932e-89	7.4188e-46	0.0229929	0.00739514
4	rs12908437	rs28477080	15	98902882	t	c	0.26	-0.0788	0.1802	-0.437292	9.42678e-88	-83.7822	2.16586e-89	7.41048e-46	0.0229756	0.00739356
4	rs12908437	rs12917455	15	98928263	a	t	0.3564	-0.1621	0.166	-0.976506	9.35897e-88	-83.7853	2.02564e-89	6.9377e-46	0.0216439	0.00676949
4	rs12908437	rs75090574	15	99287170	a	g	0.0279	0.7188	0.4836	1.48635	9.35558e-88	-83.7855	5.04328e-89	1.76323e-45	0.0539067	0.0204253
4	rs12908437	rs7167963	15	99073739	t	c	0.291	0.0891	0.1742	0.511481	9.30612e-88	-83.7878	1.93569e-89	6.70834e-46	0.0208002	0.00713618
4	rs12908437	rs2654980	15	99504843	t	c	0.2587	0.189	0.1794	1.05351	9.30566e-88	-83.7878	1.93368e-89	6.73064e-46	0.0207796	0.00741784
4	rs12908437	rs78887363	15	99016416	a	g	0.0598	0.5264	0.3337	1.57746	9.30123e-88	-83.788	3.42791e-89	1.19916e-45	0.0368544	0.0137033
4	rs12908437	rs7170204	15	98944196	a	g	0.4492	-0.3056	0.1597	-1.91359	9.26479e-88	-83.7897	-1.58238e-89	5.56476e-46	-0.0170795	0.00652163
4	rs12908437	rs8038620	15	99072920	a	g	0.2906	0.0905	0.1742	0.519518	9.26045e-88	-83.7899	1.92401e-89	6.68533e-46	0.0207766	0.00713879
4	rs12908437	rs2684793	15	99485702	a	g	0.4403	0.053	0.1603	0.33063	9.25079e-88	-83.7903	-1.87525e-89	6.48e-46	-0.0202713	0.00655646
4	rs12908437	rs12719740	15	99072905	a	g	0.1681	0.177	0.2126	0.832549	9.24595e-88	-83.7906	2.26807e-89	7.91301e-46	0.0245304	0.00868792
4	rs12908437	rs112075860	15	98812515	t	c	0.0588	-0.0065	0.3396	-0.0191402	9.21704e-88	-83.7919	-3.79464e-89	1.31846e-45	-0.0411698	0.0138223
4	rs12908437	rs28647972	15	98905213	t	c	0.4631	-0.0463	0.1594	-0.290464	9.19081e-88	-83.7932	1.82888e-89	6.34758e-46	0.019899	0.00651331
4	rs12908437	rs28494130	15	98905339	a	t	0.2598	-0.0836	0.1805	-0.463158	9.05303e-88	-83.7997	2.06743e-89	7.2226e-46	0.0228369	0.00739609
4	rs12908437	rs182211879	15	99291759	a	g	0.0117	1.3776	0.7467	1.84492	8.99546e-88	-83.8025	7.1113e-89	2.54289e-45	0.0790542	0.0306399
4	rs12908437	rs4489985	15	99052427	t	c	0.1923	-0.027	0.2015	-0.133995	8.96915e-88	-83.8038	-2.16982e-89	7.65413e-46	-0.024192	0.0082425
4	rs12908437	rs12917459	15	98896997	t	c	0.3334	-0.3697	0.1701	-2.17343	8.96587e-88	-83.8039	2.10534e-89	7.32797e-46	0.0234818	0.00689465
4	rs12908437	rs3825955	15	99453271	a	g	0.3654	0.0859	0.1669	0.514679	8.88901e-88	-83.8077	1.75294e-89	6.23622e-46	0.0197203	0.00697279
4	rs12908437	rs12437748	15	98943641	t	c	0.4493	-0.3017	0.1596	-1.89035	8.80236e-88	-83.8119	-1.48803e-89	5.37574e-46	-0.0169049	0.00652151
4	rs12908437	rs7164420	15	98810017	t	c	0.0585	0.0017	0.3403	0.00499559	8.73928e-88	-83.8151	-3.57286e-89	1.27611e-45	-0.0408828	0.0138555
4	rs12908437	rs8043332	15	99073306	a	g	0.2906	0.0857	0.1743	0.491681	8.73422e-88	-83.8153	1.79591e-89	6.43263e-46	0.0205618	0.00713911
4	rs12908437	rs116222218	15	99196678	t	c	0.0471	0.6264	0.379	1.65277	8.7256e-88	-83.8157	3.51988e-89	1.27478e-45	0.0403397	0.0153331
4	rs12908437	rs12908695	15	99070186	a	c	0.1864	0.1631	0.2041	0.799118	8.66455e-88	-83.8188	2.02359e-89	7.30022e-46	0.0233548	0.00834421
4	rs12908437	rs4545798	15	98958215	a	g	0.436	-0.1474	0.1608	-0.916667	8.6526e-88	-83.8194	-1.57492e-89	5.68887e-46	-0.0182017	0.00653665
4	rs12908437	rs148149587	15	99209987	a	g	0.0233	0.8106	0.5456	1.4857	8.58679e-88	-83.8227	4.89371e-89	1.78522e-45	0.0569912	0.0215298
4	rs12908437	rs58203803	15	98832029	a	c	0.1093	-0.2547	0.2569	-0.991436	8.56069e-88	-83.824	-2.46935e-89	8.97133e-46	-0.0288452	0.0103982
4	rs12908437	rs6598225	15	99732199	t	c	0.2387	0.1677	0.1872	0.895833	8.56021e-88	-83.824	1.8005e-89	6.54349e-46	0.0210333	0.00760186
4	rs12908437	rs6598536	15	99161270	c	g	0.4267	-0.1192	0.1606	-0.742217	8.5071e-88	-83.8267	-1.56978e-89	5.71443e-46	-0.0184526	0.00658434
4	rs12908437	rs2684808	15	99458718	c	g	0.3247	-0.3397	0.1698	-2.00059	8.50338e-88	-83.8269	1.98635e-89	7.10705e-46	0.0233596	0.00695213
4	rs12908437	rs79476358	15	99285886	a	g	0.0279	0.6988	0.4839	1.4441	8.50296e-88	-83.827	4.49618e-89	1.65294e-45	0.0528778	0.0204254
4	rs12908437	rs34930977	15	99762422	t	c	0.0576	0.5291	0.3442	1.53719	8.49253e-88	-83.8275	3.11987e-89	1.1448e-45	0.0367366	0.0139152
4	rs12908437	rs143606284	15	99270884	t	c	0.0268	0.7217	0.4927	1.46479	8.45967e-88	-83.8292	4.5418e-89	1.67418e-45	0.0536877	0.0207571
4	rs12908437	rs2251687	15	99480607	t	c	0.413	-0.1291	0.1603	-0.805365	8.40622e-88	-83.8319	1.74625e-89	6.3232e-46	0.0207733	0.00664104
4	rs12908437	rs78468403	15	99276374	a	c	0.0268	0.7205	0.4931	1.46116	8.39166e-88	-83.8327	4.49779e-89	1.66502e-45	0.0535984	0.0207571
4	rs12908437	rs192604824	15	99097032	t	g	0.0112	1.535	0.7654	2.00549	8.38182e-88	-83.8332	6.61177e-89	2.45271e-45	0.0788823	0.0308994
4	rs12908437	rs3851680	15	98821025	a	g	0.0136	1.326	0.6994	1.89591	8.38151e-88	-83.8332	6.03007e-89	2.23504e-45	0.0719449	0.0279992
4	rs12908437	rs190898686	15	99775678	t	c	0.0125	1.5297	0.7946	1.92512	8.35964e-88	-83.8343	6.24128e-89	2.31744e-45	0.0746596	0.0291594
4	rs12908437	rs7181975	15	99134778	t	c	0.3398	-0.057	0.168	-0.339286	8.32935e-88	-83.8359	-1.64632e-89	6.03965e-46	-0.0197653	0.00687535
4	rs12908437	rs34508995	15	99002974	a	g	0.2235	-0.1404	0.1898	-0.739726	8.274e-88	-83.8388	-1.81049e-89	6.68373e-46	-0.0218816	0.00781691
4	rs12908437	rs8032806	15	99109736	t	c	0.1983	-0.115	0.1987	-0.578762	8.27001e-88	-83.839	2.04562e-89	7.48786e-46	0.0247354	0.00813188
4	rs12908437	rs28689144	15	98898083	t	c	0.4176	-0.1671	0.1603	-1.04242	8.26303e-88	-83.8394	1.70517e-89	6.22581e-46	0.0206361	0.00657552
4	rs12908437	rs906974	15	99764859	a	g	0.3911	-0.0778	0.164	-0.47439	8.25382e-88	-83.8399	-1.56758e-89	5.78154e-46	-0.0189922	0.00665394
4	rs12908437	rs4965980	15	98974283	t	g	0.4656	0.0289	0.1579	0.183027	8.24734e-88	-83.8402	-1.61594e-89	5.9317e-46	-0.0195934	0.00653607
4	rs12908437	rs28464384	15	98898245	t	c	0.4176	-0.1675	0.1603	-1.04492	8.21858e-88	-83.8417	1.69444e-89	6.20388e-46	0.0206172	0.00657553
4	rs12908437	rs1521479	15	99479271	t	c	0.4832	-0.1834	0.1579	-1.16149	8.20251e-88	-83.8426	1.7087e-89	6.25379e-46	0.0208315	0.00654619
4	rs12908437	rs144853704	15	98976022	a	g	0.0321	0.7998	0.4618	1.73192	8.16078e-88	-83.8448	3.88618e-89	1.45865e-45	0.0476202	0.0184252
4	rs12908437	rs35991925	15	99777596	a	c	0.112	-0.315	0.2532	-1.24408	8.12077e-88	-83.8469	-2.26367e-89	8.4707e-46	-0.027875	0.0103225
4	rs12908437	rs28575138	15	98958102	a	t	0.4364	-0.141	0.1608	-0.876866	8.0948e-88	-83.8483	-1.45546e-89	5.44313e-46	-0.0179801	0.00653632
4	rs12908437	rs11857292	15	98831417	a	g	0.0512	-0.1074	0.3756	-0.285942	8.03207e-88	-83.8517	-3.39021e-89	1.26677e-45	-0.0422083	0.0147078
4	rs12908437	rs2715439	15	99492313	t	c	0.4186	0.0224	0.1606	0.139477	7.96939e-88	-83.8551	1.52604e-89	5.71813e-46	0.0191487	0.00660369
4	rs12908437	rs45557435	15	99243521	t	c	0.0434	0.5489	0.4012	1.36815	7.90613e-88	-83.8586	3.31342e-89	1.26381e-45	0.0419095	0.0162429
4	rs12908437	rs72764366	15	98967028	a	g	0.0993	-0.2497	0.2658	-0.939428	7.86597e-88	-83.8608	-2.33584e-89	8.8728e-46	-0.0296955	0.0109101
4	rs12908437	rs8026208	15	99100484	a	g	0.4826	0.172	0.1582	1.08723	7.8319e-88	-83.8627	1.37318e-89	5.23336e-46	0.0175331	0.00650293
4	rs12908437	rs188169461	15	99208455	a	c	0.012	-1.7129	0.7417	-2.30942	7.81943e-88	-83.8634	-5.70719e-89	2.20405e-45	-0.0729874	0.0297549
4	rs12908437	rs12439557	15	99314782	t	c	0.1366	-1.0878	0.2295	-4.73987	7.8081e-88	-83.864	-1.54523e-89	6.33947e-46	-0.0197901	0.0110932
4	rs12908437	rs28705253	15	99463735	a	g	0.2303	0.1689	0.1873	0.901762	7.77552e-88	-83.8658	1.61971e-89	6.19284e-46	0.0208309	0.00770095
4	rs12908437	rs144094386	15	99388864	t	c	0.0137	-1.54	0.6839	-2.25179	7.72616e-88	-83.8686	-5.28072e-89	2.05488e-45	-0.0683485	0.0281728
4	rs12908437	rs72764364	15	98966896	c	g	0.0993	-0.2561	0.2658	-0.963506	7.70363e-88	-83.8698	-2.27083e-89	8.72219e-46	-0.0294774	0.0108914
4	rs12908437	rs7166558	15	99475484	a	g	0.4401	-0.1667	0.1589	-1.04909	7.6498e-88	-83.8729	1.57193e-89	5.96917e-46	0.0205487	0.00659752
4	rs12908437	rs7182344	15	98891896	t	c	0.4415	-0.1806	0.1603	-1.12664	7.62974e-88	-83.874	1.55134e-89	5.89891e-46	0.0203328	0.0065305
4	rs12908437	rs3743250	15	99505316	t	c	0.1755	0.2367	0.2095	1.12983	7.59257e-88	-83.8761	1.71914e-89	6.66578e-46	0.0226424	0.00851665
4	rs12908437	rs2684805	15	99466085	t	c	0.0978	0.3474	0.2686	1.29337	7.5208e-88	-83.8803	2.14113e-89	8.36334e-46	0.0284694	0.0109325
4	rs12908437	rs74032529	15	99240059	t	c	0.0423	-0.4	0.3947	-1.01343	7.50123e-88	-83.8814	3.73847e-89	1.43504e-45	0.0498382	0.0161705
4	rs12908437	rs1568501	15	99484266	a	g	0.4346	-0.1643	0.1594	-1.03074	7.47917e-88	-83.8827	1.53242e-89	5.88812e-46	0.0204892	0.00661416
4	rs12908437	rs1023781	15	98833418	a	g	0.3918	-0.0238	0.1616	-0.147277	7.42936e-88	-83.8856	-1.40235e-89	5.45373e-46	-0.0188757	0.0066372
4	rs12908437	rs12594298	15	98969046	a	c	0.1412	0.3192	0.2307	1.38362	7.33422e-88	-83.8912	1.78645e-89	7.06439e-46	0.0243578	0.0093353
4	rs12908437	rs142025446	15	99464933	a	g	0.0246	0.8914	0.5212	1.71028	7.22233e-88	-83.8979	3.78043e-89	1.51502e-45	0.0523436	0.0209326
4	rs12908437	rs1464430	15	99467934	a	c	0.282	-0.2503	0.1758	-1.42378	7.14809e-88	-83.9023	-1.33744e-89	5.36297e-46	-0.0187105	0.00723064
4	rs12908437	rs74031879	15	98832836	t	c	0.1096	-0.2311	0.2559	-0.903087	7.08856e-88	-83.906	-1.96742e-89	7.88998e-46	-0.0277549	0.0103858
4	rs12908437	rs2001545	15	99480271	t	c	0.3879	-0.134	0.1624	-0.825123	7.07879e-88	-83.9066	1.43245e-89	5.67097e-46	0.0202358	0.00669511
4	rs12908437	rs28530477	15	98990439	t	c	0.0677	0.4478	0.3149	1.42204	7.04182e-88	-83.9088	2.31965e-89	9.39013e-46	0.032941	0.0129246
4	rs12908437	rs118089127	15	99375272	a	g	0.0221	-1.4247	0.541	-2.63346	7.03108e-88	-83.9095	-3.63656e-89	1.49226e-45	-0.0517211	0.0221824
4	rs12908437	rs74031883	15	98834853	a	g	0.1092	-0.2289	0.2546	-0.899057	7.02911e-88	-83.9096	-1.95067e-89	7.85746e-46	-0.0277513	0.0104025
4	rs12908437	rs12901021	15	99074963	a	g	0.1607	0.1516	0.2176	0.696691	7.01602e-88	-83.9104	1.66199e-89	6.69831e-46	0.0236886	0.00885159
4	rs12908437	rs78012074	15	99116798	t	c	0.094	-0.2133	0.2706	-0.788248	7.00138e-88	-83.9113	2.31422e-89	9.22724e-46	0.0330538	0.011114
4	rs12908437	rs9920651	15	99462640	t	c	0.2072	0.2037	0.1956	1.04141	6.98222e-88	-83.9125	1.46274e-89	5.92476e-46	0.0209496	0.00799135
4	rs12908437	rs8039139	15	99139189	a	g	0.4498	-0.1475	0.1602	-0.920724	6.94932e-88	-83.9146	-1.21092e-89	4.90828e-46	-0.017425	0.00656038
4	rs12908437	rs79650524	15	98916150	a	g	0.2408	0.1469	0.1857	0.791061	6.94373e-88	-83.9149	1.40245e-89	5.68515e-46	0.0201973	0.00758532
4	rs12908437	rs2311751	15	99139635	a	g	0.449	-0.1467	0.1602	-0.91573	6.93723e-88	-83.9153	-1.20926e-89	4.90583e-46	-0.0174314	0.00656314
4	rs12908437	rs74910329	15	98917415	t	g	0.2408	0.1468	0.1857	0.790522	6.93595e-88	-83.9154	1.40055e-89	5.68081e-46	0.0201926	0.00758532
4	rs12908437	rs4525470	15	98972752	a	g	0.4634	0.0442	0.1583	0.279217	6.92993e-88	-83.9158	-1.31694e-89	5.29057e-46	-0.0190037	0.00653931
4	rs12908437	rs75675966	15	98916330	a	g	0.2408	0.1467	0.1857	0.789984	6.92818e-88	-83.9159	1.39866e-89	5.67647e-46	0.0201879	0.00758532
4	rs12908437	rs143917219	15	99719006	c	g	0.0138	1.3721	0.7537	1.82049	6.91561e-88	-83.9167	4.72996e-89	1.94136e-45	0.0683953	0.0277825
4	rs12908437	rs72764375	15	98968641	a	g	0.0997	-0.2315	0.2641	-0.876562	6.87118e-88	-83.9195	-1.98268e-89	8.08505e-46	-0.0288551	0.0108959
4	rs12908437	rs8040240	15	99011290	a	c	0.2234	-0.1238	0.1898	-0.652266	6.86965e-88	-83.9196	-1.44918e-89	5.89663e-46	-0.0210954	0.00781826
4	rs12908437	rs12910200	15	99445469	a	t	0.3045	-0.1429	0.1721	-0.830331	6.83167e-88	-83.922	1.44985e-89	5.85272e-46	0.0212224	0.0071424
4	rs12908437	rs8031382	15	99313481	t	c	0.1367	-1.077	0.2301	-4.68057	6.78128e-88	-83.9252	-1.28139e-89	5.70551e-46	-0.018896	0.0110897
4	rs12908437	rs74628951	15	99000034	a	g	0.0589	0.4889	0.3363	1.45376	6.75732e-88	-83.9268	2.34488e-89	9.70689e-46	0.0347012	0.013792
4	rs12908437	rs7169926	15	98971697	a	g	0.0978	0.3073	0.2672	1.15007	6.74843e-88	-83.9273	1.89561e-89	7.82913e-46	0.0280897	0.0109206
4	rs12908437	rs8039531	15	98898952	a	g	0.1359	0.2738	0.2303	1.18888	6.71973e-88	-83.9292	1.63326e-89	6.76316e-46	0.0243054	0.00948328
4	rs12908437	rs73469454	15	99118993	t	g	0.0942	-0.2116	0.2707	-0.781677	6.70956e-88	-83.9298	2.19541e-89	8.95081e-46	0.0327206	0.0111102
4	rs12908437	rs7342676	15	99118611	t	c	0.4477	0.0087	0.159	0.054717	6.69557e-88	-83.9307	1.22454e-89	5.02559e-46	0.0182888	0.00653696
4	rs12908437	rs1567810	15	99279046	a	g	0.0172	1.0666	0.6054	1.76181	6.6656e-88	-83.9327	5.32973e-89	2.32851e-45	0.0799588	0.0417232
4	rs12908437	rs45453898	15	99250527	t	c	0.0447	0.0294	0.3837	0.0766224	6.6436e-88	-83.9341	-2.94302e-89	1.21272e-45	-0.0442985	0.0158535
4	rs12908437	rs45612834	15	99284224	a	t	0.0268	0.6651	0.4916	1.35293	6.63548e-88	-83.9347	3.37939e-89	1.41668e-45	0.0509291	0.0207573
4	rs12908437	rs6598525	15	99106109	t	c	0.2842	0.0106	0.1803	0.0587909	6.60659e-88	-83.9366	-1.34004e-89	5.5332e-46	-0.0202834	0.00721133
4	rs12908437	rs11634451	15	99014909	t	g	0.0588	0.4855	0.3366	1.44236	6.60018e-88	-83.937	2.28022e-89	9.5578e-46	0.0345478	0.013803
4	rs12908437	rs12437590	15	99662835	t	g	0.0652	0.453	0.3223	1.40552	6.53142e-88	-83.9415	2.13964e-89	9.01921e-46	0.0327592	0.0131262
4	rs12908437	rs146821981	15	99018910	t	c	0.0125	1.2765	0.7354	1.73579	6.53118e-88	-83.9415	4.67719e-89	1.97748e-45	0.0716132	0.0293063
4	rs12908437	rs3743251	15	99504129	a	g	0.1753	0.2241	0.2095	1.06969	6.50552e-88	-83.9432	1.42495e-89	5.99448e-46	0.0219037	0.00851991
4	rs12908437	rs2684789	15	99492045	a	g	0.419	0.0085	0.1603	0.0530256	6.48697e-88	-83.9445	1.19317e-89	4.97757e-46	0.0183933	0.0066049
4	rs12908437	rs12438632	15	99042800	t	c	0.3912	0.1886	0.1628	1.15848	6.45919e-88	-83.9463	1.08694e-89	4.59788e-46	0.0168278	0.00664209
4	rs12908437	rs112133463	15	99120809	a	g	0.0945	-0.2244	0.2705	-0.829575	6.42855e-88	-83.9484	2.08591e-89	8.69402e-46	0.0324476	0.0110877
4	rs12908437	rs1670240	15	99657212	t	c	0.4099	0.0484	0.1638	0.295482	6.42841e-88	-83.9484	1.14385e-89	4.8112e-46	0.0177937	0.00659304
4	rs12908437	rs1991212	15	99133330	t	c	0.3258	-0.0192	0.1699	-0.113008	6.37753e-88	-83.9519	-1.21751e-89	5.1304e-46	-0.0190906	0.00694722
4	rs12908437	rs56744107	15	99118427	t	c	0.0942	-0.2185	0.2706	-0.807465	6.36345e-88	-83.9528	2.06115e-89	8.63808e-46	0.0323905	0.0111102
4	rs12908437	rs4270159	15	98989154	a	g	0.0675	0.436	0.3153	1.38281	6.35878e-88	-83.9532	2.04948e-89	8.75817e-46	0.0322307	0.0129411
4	rs12908437	rs77734731	15	99143556	a	g	0.0115	1.2647	0.8134	1.55483	6.35639e-88	-83.9533	4.72858e-89	2.02649e-45	0.0743911	0.0304414
4	rs12908437	rs12439616	15	99014804	a	g	0.223	-0.1163	0.1899	-0.612428	6.32763e-88	-83.9553	-1.31292e-89	5.57803e-46	-0.020749	0.00782331
4	rs12908437	rs34895288	15	99496707	t	c	0.2018	0.1811	0.1972	0.918357	6.3167e-88	-83.956	1.31442e-89	5.6099e-46	0.0208087	0.00807567
4	rs12908437	rs4965222	15	99767492	t	c	0.1057	-0.2488	0.26	-0.956923	6.30379e-88	-83.9569	-1.72545e-89	7.36681e-46	-0.0273716	0.0105691
4	rs12908437	rs12902537	15	99038265	t	c	0.3953	0.1827	0.1624	1.125	6.27791e-88	-83.9587	1.04907e-89	4.50445e-46	0.0167106	0.00662988
4	rs12908437	rs733710	15	99513231	t	c	0.4872	-0.2217	0.1599	-1.38649	6.27211e-88	-83.9591	1.23589e-89	5.19929e-46	0.0197045	0.00653694
4	rs12908437	rs62024478	15	99234176	t	c	0.2467	0.2797	0.1833	1.52591	6.26599e-88	-83.9595	-1.45304e-89	6.1105e-46	-0.0231893	0.0076253
4	rs12908437	rs874305	15	99196245	t	c	0.4172	-0.6079	0.1614	-3.76642	6.19583e-88	-83.9644	-8.2822e-90	3.72719e-46	-0.0133674	0.00674739
4	rs12908437	rs11857691	15	99127605	t	g	0.4534	-0.0057	0.1587	-0.0359168	6.18583e-88	-83.9651	1.11323e-89	4.76071e-46	0.0179964	0.0065209
4	rs12908437	rs138007295	15	99737462	t	c	0.0638	0.4726	0.3275	1.44305	6.17872e-88	-83.9656	2.01419e-89	8.7486e-46	0.0325988	0.0132685
4	rs12908437	rs150321391	15	99737456	t	c	0.0638	0.4721	0.3275	1.44153	6.15965e-88	-83.967	2.00654e-89	8.72974e-46	0.0325755	0.0132685
4	rs12908437	rs41470151	15	99242635	t	c	0.0422	-0.4379	0.395	-1.10861	6.1558e-88	-83.9672	2.96174e-89	1.25949e-45	0.0481131	0.0161892
4	rs12908437	rs4965432	15	99305651	a	g	0.1318	-0.2145	0.2339	-0.917059	6.1277e-88	-83.9692	-1.62714e-89	7.07419e-46	-0.0265538	0.0105632
4	rs12908437	rs11632159	15	98975988	a	g	0.4883	0.0531	0.1572	0.337786	6.11413e-88	-83.9702	-1.125e-89	4.82572e-46	-0.0184	0.00650544
4	rs12908437	rs190314860	15	99212297	t	g	0.0111	1.5374	0.8488	1.81126	6.09442e-88	-83.9716	4.49149e-89	1.97318e-45	0.0736984	0.0309368
4	rs12908437	rs11633198	15	98919232	t	c	0.1532	0.2281	0.2207	1.03353	6.09043e-88	-83.9719	1.39352e-89	6.06897e-46	0.0228805	0.00901345
4	rs12908437	rs12904988	15	98945913	a	t	0.4513	-0.2702	0.1597	-1.69192	6.04533e-88	-83.9751	-9.42394e-90	4.15491e-46	-0.0155888	0.00652329
4	rs12908437	rs1991213	15	99133422	a	g	0.3261	-0.0151	0.1699	-0.0888758	6.00914e-88	-83.9777	-1.13261e-89	4.92413e-46	-0.0188481	0.0069465
4	rs12908437	rs56410303	15	98837448	t	c	0.0991	-0.1391	0.2664	-0.522147	5.99797e-88	-83.9785	-1.71588e-89	7.49381e-46	-0.0286078	0.0108566
4	rs12908437	rs117801118	15	99737650	a	g	0.0637	0.4678	0.3276	1.42796	5.99344e-88	-83.9789	1.94141e-89	8.57053e-46	0.0323923	0.0132782
4	rs12908437	rs28582005	15	99498794	t	c	0.0978	-0.1243	0.267	-0.465543	5.98467e-88	-83.9795	-1.73117e-89	7.56508e-46	-0.0289267	0.0109329
4	rs12908437	rs77785299	15	99705636	t	c	0.064	0.4626	0.3268	1.41554	5.9656e-88	-83.9809	1.92702e-89	8.5274e-46	0.0323022	0.0132477
4	rs12908437	rs28535017	15	99354149	t	c	0.4164	-0.0992	0.1609	-0.616532	5.94692e-88	-83.9822	-1.02798e-89	4.51307e-46	-0.0172859	0.00660992
4	rs12908437	rs9744774	15	99354744	c	g	0.4186	-0.1025	0.1607	-0.637834	5.93513e-88	-83.9831	-1.02281e-89	4.4961e-46	-0.0172332	0.00660412
4	rs12908437	rs12439532	15	98896534	a	g	0.1188	-0.1475	0.2457	-0.600326	5.92241e-88	-83.984	-1.54992e-89	6.81982e-46	-0.0261704	0.0100215
4	rs12908437	rs28503572	15	99097581	t	c	0.0778	0.4023	0.2959	1.35958	5.91203e-88	-83.9848	1.75303e-89	7.78621e-46	0.0296519	0.012092
4	rs12908437	rs118058087	15	99700424	a	g	0.0641	0.46	0.3267	1.40802	5.87633e-88	-83.9874	1.89007e-89	8.43154e-46	0.0321642	0.0132381
4	rs12908437	rs9989287	15	98892016	a	c	0.1173	-0.1461	0.2456	-0.59487	5.85809e-88	-83.9888	-1.53784e-89	6.80583e-46	-0.0262516	0.0100768
4	rs12908437	rs61585994	15	98858349	a	g	0.1129	0.3065	0.2515	1.21869	5.85679e-88	-83.9889	-1.77992e-89	7.7628e-46	-0.0303906	0.0102625
4	rs12908437	rs2311757	15	99108279	a	g	0.3326	-0.1976	0.1682	-1.17479	5.83571e-88	-83.9904	-9.89752e-90	4.42151e-46	-0.0169603	0.00688122
4	rs12908437	rs74990277	15	98795107	c	g	0.1538	0.0961	0.2201	0.43662	5.83388e-88	-83.9906	-1.46595e-89	6.4479e-46	-0.0251282	0.00901268
4	rs12908437	rs11247351	15	99056932	t	c	0.2209	-0.1262	0.1926	-0.655244	5.82719e-88	-83.9911	-1.18938e-89	5.27823e-46	-0.0204109	0.00784186
4	rs12908437	rs75261490	15	99702386	t	c	0.064	0.4587	0.3268	1.40361	5.8248e-88	-83.9912	1.87095e-89	8.38562e-46	0.0321205	0.0132478
4	rs12908437	rs117328628	15	98857010	c	g	0.0213	-1.388	0.5538	-2.50632	5.81249e-88	-83.9922	-2.89862e-89	1.31871e-45	-0.0498689	0.0224704
4	rs12908437	rs12595770	15	99036936	a	g	0.3954	0.1751	0.1624	1.0782	5.71464e-88	-83.9995	9.34534e-90	4.21835e-46	0.0163533	0.00662962
4	rs12908437	rs117870515	15	99709970	t	c	0.0308	0.7029	0.4646	1.51291	5.71409e-88	-83.9996	2.56356e-89	1.16253e-45	0.0448639	0.0187719
4	rs12908437	rs2871731	15	98901719	a	g	0.4608	-0.075	0.1592	-0.471106	5.69803e-88	-84.0008	1.0334e-89	4.60008e-46	0.0181361	0.00651551
4	rs12908437	rs3759906	15	99257068	a	t	0.0163	1.1065	0.6373	1.73623	5.69068e-88	-84.0014	4.37201e-89	2.09156e-45	0.0768276	0.0422478
4	rs12908437	rs11855617	15	98889938	t	c	0.119	-0.1415	0.2458	-0.575671	5.63861e-88	-84.0054	-1.45857e-89	6.58667e-46	-0.0258675	0.0100143
4	rs12908437	rs6598534	15	99143302	a	g	0.4628	-0.1397	0.1599	-0.873671	5.53741e-88	-84.0132	-9.10913e-90	4.16565e-46	-0.0164502	0.0065393
4	rs12908437	rs112356129	15	99093326	c	g	0.0158	0.9506	0.6456	1.47243	5.40039e-88	-84.0241	3.35822e-89	1.56896e-45	0.0621848	0.0262928
4	rs12908437	rs2684802	15	99471507	t	g	0.1345	0.1893	0.2316	0.817358	5.37912e-88	-84.0258	-1.45753e-89	6.66353e-46	-0.027096	0.00955345
4	rs12908437	rs7176608	15	99305829	a	t	0.1366	-1.0562	0.2302	-4.58818	5.34843e-88	-84.0283	-9.25591e-90	4.75804e-46	-0.0173058	0.0111261
4	rs12908437	rs141983552	15	99216266	c	g	0.0742	-0.6961	0.3072	-2.26595	5.33375e-88	-84.0295	-1.46996e-89	7.01579e-46	-0.0275596	0.0127787
4	rs12908437	rs60018943	15	98961757	a	g	0.0243	0.7357	0.5249	1.4016	5.32789e-88	-84.03	2.65832e-89	1.25042e-45	0.0498944	0.0211003
4	rs12908437	rs144866528	15	98888930	t	c	0.0343	0.7008	0.441	1.58912	5.32241e-88	-84.0304	2.21687e-89	1.04581e-45	0.0416516	0.017891
4	rs12908437	rs72756889	15	99765810	t	c	0.086	-0.186	0.2845	-0.653779	5.31569e-88	-84.031	-1.54623e-89	7.21654e-46	-0.029088	0.0115585
4	rs12908437	rs2684804	15	99469619	t	c	0.1384	0.1482	0.2293	0.646315	5.29664e-88	-84.0325	-1.39169e-89	6.42366e-46	-0.026275	0.00941667
4	rs12908437	rs8038424	15	98818346	t	c	0.3608	0.0143	0.1657	0.0863005	5.28896e-88	-84.0332	9.36388e-90	4.3641e-46	0.0177046	0.00682975
4	rs12908437	rs118076716	15	99364422	t	c	0.0224	-1.3303	0.5337	-2.4926	5.28598e-88	-84.0334	-2.52643e-89	1.21004e-45	-0.047795	0.0220369
4	rs12908437	rs3743249	15	99505423	t	g	0.2864	0.3241	0.1766	1.83522	5.27757e-88	-84.0341	8.61061e-90	4.09635e-46	0.0163155	0.00719421
4	rs12908437	rs4966017	15	99267633	t	g	0.0611	-0.6377	0.3332	-1.91387	5.27359e-88	-84.0344	-1.71827e-89	8.25498e-46	-0.0325826	0.0151843
4	rs12908437	rs17847203	15	99500605	t	c	0.053	0.1545	0.3529	0.437801	5.22328e-88	-84.0386	-2.06179e-89	9.61197e-46	-0.0394731	0.014515
4	rs12908437	rs7183808	15	98824169	a	g	0.362	0.2002	0.1647	1.21554	5.2011e-88	-84.0404	8.42415e-90	4.00297e-46	0.0161969	0.00676358
4	rs12908437	rs115595294	15	99293469	c	g	0.027	0.6004	0.4893	1.22706	5.12934e-88	-84.0465	2.44425e-89	1.17651e-45	0.0476524	0.0206827
4	rs12908437	rs118115133	15	99410278	a	g	0.0204	0.8284	0.5635	1.4701	5.08111e-88	-84.0506	2.70524e-89	1.30691e-45	0.0532411	0.0229539
4	rs12908437	rs11635251	15	99480671	a	g	0.2208	0.1807	0.1913	0.94459	5.08092e-88	-84.0506	-1.1209e-89	5.27736e-46	-0.022061	0.00783903
4	rs12908437	rs146522257	15	99729485	t	c	0.0168	1.1135	0.6361	1.75051	5.05271e-88	-84.053	2.93921e-89	1.42642e-45	0.0581709	0.0253581
4	rs12908437	rs8041421	15	99115475	a	g	0.4446	-0.0139	0.1589	-0.0874764	4.99191e-88	-84.0583	8.58372e-90	4.11068e-46	0.0171952	0.00654411
4	rs12908437	rs79211764	15	98916058	a	g	0.0157	-1.2834	0.6584	-1.94927	4.98353e-88	-84.059	-2.88411e-89	1.41944e-45	-0.0578728	0.0263375
4	rs12908437	rs2602015	15	99710053	a	g	0.333	0.0482	0.1688	0.285545	4.95123e-88	-84.0618	8.59607e-90	4.15581e-46	0.0173615	0.00688459
4	rs12908437	rs7173191	15	99227435	a	g	0.2464	0.2823	0.1839	1.53507	4.94457e-88	-84.0624	-1.0805e-89	5.14203e-46	-0.0218522	0.00756424
4	rs12908437	rs12901518	15	99766981	t	c	0.3141	0.0116	0.1707	0.0679555	4.9374e-88	-84.063	-8.98883e-90	4.33635e-46	-0.0182056	0.00702869
4	rs12908437	rs192829527	15	98971990	t	c	0.0111	-1.8692	0.8629	-2.16618	4.92386e-88	-84.0642	-3.29935e-89	1.63789e-45	-0.0670073	0.0309573
4	rs12908437	rs62025698	15	99771132	t	c	0.0677	-0.3794	0.3199	-1.186	4.92157e-88	-84.0644	1.80102e-89	8.61115e-46	0.0365944	0.0129431
4	rs12908437	rs73463525	15	98915441	a	g	0.0399	0.5223	0.4063	1.2855	4.87056e-88	-84.0689	1.87289e-89	9.23985e-46	0.0384533	0.0165597
4	rs12908437	rs7496642	15	98826261	a	g	0.453	-0.2125	0.1604	-1.32481	4.86419e-88	-84.0695	-7.30947e-90	3.61238e-46	-0.0150271	0.00651598
4	rs12908437	rs4965438	15	99471429	t	g	0.222	0.1828	0.1908	0.958071	4.86244e-88	-84.0697	-1.05716e-89	5.09491e-46	-0.0217413	0.00782091
4	rs12908437	rs72752895	15	99497467	t	g	0.2003	0.1639	0.1981	0.82736	4.83733e-88	-84.0719	9.45485e-90	4.65314e-46	0.0195456	0.00809732
4	rs12908437	rs4965895	15	98911342	t	g	0.4501	-0.0192	0.1606	-0.119552	4.82661e-88	-84.0729	-8.03389e-90	3.92855e-46	-0.016645	0.00653476
4	rs12908437	rs4965429	15	99267649	t	g	0.0166	1.0048	0.6311	1.59214	4.82459e-88	-84.0731	3.559e-89	1.89781e-45	0.073768	0.0449841
4	rs12908437	rs62024476	15	99231105	a	g	0.2462	0.2935	0.1838	1.59684	4.80525e-88	-84.0748	-1.04747e-89	5.05825e-46	-0.0217984	0.00756886
4	rs12908437	rs2602018	15	99727632	t	g	0.2439	0.1177	0.1853	0.635186	4.78146e-88	-84.077	8.80714e-90	4.35222e-46	0.0184194	0.00754174
4	rs12908437	rs11639026	15	99107222	a	g	0.3327	-0.1545	0.1684	-0.917458	4.77384e-88	-84.0777	-7.82848e-90	3.88697e-46	-0.0163987	0.00689705
4	rs12908437	rs80235119	15	99508913	a	g	0.0196	-0.9212	0.5842	-1.57686	4.72697e-88	-84.0819	-2.54366e-89	1.28997e-45	-0.0538117	0.0249919
4	rs12908437	rs4965217	15	99719773	a	g	0.2451	0.115	0.1848	0.622294	4.7232e-88	-84.0823	8.66307e-90	4.30892e-46	0.0183415	0.00752903
4	rs12908437	rs146155548	15	99244771	a	g	0.0845	0.3167	0.2885	1.09775	4.70526e-88	-84.0839	1.30034e-89	6.52142e-46	0.0276359	0.0118371
4	rs12908437	rs77775771	15	99297026	a	g	0.0203	0.8478	0.5677	1.49339	4.69773e-88	-84.0846	2.44951e-89	1.23557e-45	0.0521425	0.0230409
4	rs12908437	rs71403437	15	99770555	a	g	0.1079	-0.2069	0.2572	-0.804432	4.67382e-88	-84.0869	-1.18174e-89	5.91667e-46	-0.0252843	0.0104739
4	rs12908437	rs12437796	15	99493653	a	g	0.2004	0.1709	0.1985	0.860957	4.65778e-88	-84.0883	9.01085e-90	4.52627e-46	0.0193458	0.00809867
4	rs12908437	rs36012434	15	99184250	t	g	0.0946	-0.2383	0.2734	-0.871617	4.65275e-88	-84.0888	1.41434e-89	6.98502e-46	0.030398	0.0111625
4	rs12908437	rs12591122	15	99498412	c	g	0.1717	0.1865	0.2104	0.886407	4.65093e-88	-84.089	9.50047e-90	4.77912e-46	0.020427	0.00859189
4	rs12908437	rs58139454	15	99230162	c	g	0.2465	0.2969	0.1838	1.61534	4.6396e-88	-84.09	-1.00342e-89	4.93529e-46	-0.0216273	0.00756579
4	rs12908437	rs79726128	15	99704674	t	g	0.0954	-0.1957	0.2711	-0.721874	4.63345e-88	-84.0906	-1.2329e-89	6.20344e-46	-0.0266086	0.0110689
4	rs12908437	rs2602020	15	99726247	t	c	0.2447	0.1153	0.1849	0.62358	4.63308e-88	-84.0907	8.45417e-90	4.24933e-46	0.0182474	0.00753445
4	rs12908437	rs7180627	15	99067955	a	g	0.1228	-0.1981	0.24	-0.825417	4.63184e-88	-84.0908	-1.08436e-89	5.47072e-46	-0.0234109	0.00990363
4	rs12908437	rs28809327	15	99039635	t	c	0.1121	0.2507	0.2532	0.990126	4.56873e-88	-84.0967	1.10087e-89	5.60297e-46	0.0240958	0.0103211
4	rs12908437	rs34258129	15	99779141	t	c	0.0951	-0.1715	0.2708	-0.633309	4.56225e-88	-84.0973	-1.21528e-89	6.15972e-46	-0.0266377	0.0110494
4	rs12908437	rs4486868	15	99472734	t	c	0.4525	-0.2053	0.1585	-1.29527	4.55854e-88	-84.0977	8.45803e-90	4.20354e-46	0.0185542	0.00658477
4	rs12908437	rs71399865	15	99775554	t	c	0.0949	-0.1713	0.271	-0.632103	4.55199e-88	-84.0983	-1.21299e-89	6.15557e-46	-0.0266474	0.0110599
4	rs12908437	rs4966018	15	99274088	a	g	0.0166	0.9864	0.6279	1.57095	4.55196e-88	-84.0983	3.26954e-89	1.80818e-45	0.071827	0.0449841
4	rs12908437	rs1991210	15	99129962	a	t	0.4079	-0.0362	0.1617	-0.223871	4.5398e-88	-84.0995	7.71515e-90	3.88555e-46	0.0169945	0.00661409
4	rs12908437	rs8042962	15	98896811	a	t	0.2949	-0.3604	0.1755	-2.05356	4.53903e-88	-84.0996	-6.92925e-90	3.59156e-46	-0.0152659	0.00715104
4	rs12908437	rs1963244	15	98833360	a	g	0.3917	0.0169	0.1615	0.104644	4.537e-88	-84.0998	-7.70936e-90	3.88575e-46	-0.0169922	0.00663798
4	rs12908437	rs1058696	15	99502527	t	c	0.0534	0.1682	0.3521	0.477705	4.51991e-88	-84.1014	-1.7161e-89	8.63824e-46	-0.0379675	0.0144696
4	rs12908437	rs72764372	15	98968574	t	g	0.0987	-0.1725	0.2653	-0.650207	4.51966e-88	-84.1014	-1.19013e-89	6.06242e-46	-0.0263322	0.010945
4	rs12908437	rs117012363	15	99350907	a	t	0.0225	-1.2922	0.5366	-2.40813	4.49748e-88	-84.1036	-2.04837e-89	1.07256e-45	-0.0455449	0.0219891
4	rs12908437	rs1574213	15	99227787	a	g	0.2465	0.2902	0.1839	1.57803	4.47996e-88	-84.1053	-9.57961e-90	4.80092e-46	-0.0213832	0.00756596
4	rs12908437	rs7176983	15	99164420	a	g	0.4833	-0.2632	0.1599	-1.64603	4.47906e-88	-84.1053	8.37077e-90	4.18885e-46	0.0186887	0.00651757
4	rs12908437	rs8031664	15	99062719	a	g	0.1551	-0.2665	0.2195	-1.21412	4.47566e-88	-84.1057	-9.07289e-90	4.69029e-46	-0.0202717	0.00897672
4	rs12908437	rs57221746	15	99230035	a	g	0.2465	0.3005	0.1838	1.63493	4.47209e-88	-84.106	-9.59516e-90	4.81113e-46	-0.0214556	0.00756583
4	rs12908437	rs72766300	15	99160610	t	g	0.3333	-0.2104	0.1662	-1.26594	4.45092e-88	-84.1081	-7.1137e-90	3.68183e-46	-0.0159825	0.00700871
4	rs12908437	rs41508349	15	99499354	t	c	0.0544	0.1684	0.3494	0.481969	4.44634e-88	-84.1085	-1.66653e-89	8.46175e-46	-0.037481	0.0143357
4	rs12908437	rs146520765	15	99094208	t	c	0.0319	0.6551	0.4588	1.42786	4.442e-88	-84.1089	1.8353e-89	9.54014e-46	0.0413169	0.0184895
4	rs12908437	rs7176176	15	99720481	a	t	0.0792	-0.0976	0.2956	-0.330176	4.44004e-88	-84.1091	-1.30622e-89	6.69432e-46	-0.0294191	0.0119929
4	rs12908437	rs11247383	15	99528549	a	c	0.0379	0.4817	0.4199	1.14718	4.43417e-88	-84.1097	1.71111e-89	8.87931e-46	0.0385891	0.0169981
4	rs12908437	rs7170268	15	99720341	t	c	0.0792	-0.097	0.2956	-0.328146	4.42337e-88	-84.1108	-1.30008e-89	6.6763e-46	-0.0293911	0.0119929
4	rs12908437	rs28495897	15	99037409	a	g	0.1121	0.246	0.2532	0.971564	4.41309e-88	-84.1118	1.05361e-89	5.46403e-46	0.0238747	0.0103211
4	rs12908437	rs72760764	15	98805389	t	c	0.0257	-1.1753	0.5308	-2.2142	4.407e-88	-84.1124	-1.8947e-89	1.00045e-45	-0.042993	0.0205606
4	rs12908437	rs8035410	15	99395834	c	g	0.1762	-0.6014	0.2111	-2.84889	4.40549e-88	-84.1125	-7.35698e-90	3.94689e-46	-0.0166996	0.00864446
4	rs12908437	rs72762543	15	98860563	t	c	0.1371	-0.1757	0.2311	-0.760277	4.39181e-88	-84.1139	1.11232e-89	5.66522e-46	0.0253272	0.00945082
4	rs12908437	rs186638085	15	99763544	t	c	0.0107	1.4277	0.8677	1.64538	4.35751e-88	-84.1173	2.98134e-89	1.57239e-45	0.0684185	0.0315086
4	rs12908437	rs8031366	15	98963783	t	c	0.3469	0.0396	0.1682	0.235434	4.34206e-88	-84.1188	7.34245e-90	3.80171e-46	0.01691	0.00684917
4	rs12908437	rs144279751	15	98857363	a	c	0.066	0.3642	0.3221	1.1307	4.31632e-88	-84.1214	1.27398e-89	6.70501e-46	0.0295154	0.0130539
4	rs12908437	rs62022197	15	99085619	t	c	0.1097	-0.2061	0.2532	-0.813981	4.31088e-88	-84.122	1.19242e-89	6.13822e-46	0.0276607	0.0104357
4	rs12908437	rs72633229	15	98904141	t	g	0.1378	0.2228	0.2303	0.967434	4.30452e-88	-84.1226	9.32983e-90	4.90388e-46	0.0216745	0.00942787
4	rs12908437	rs7174987	15	98969686	t	c	0.4484	0.0971	0.159	0.610692	4.26656e-88	-84.1264	-7.36246e-90	3.8127e-46	-0.0172562	0.00655255
4	rs12908437	rs144142302	15	99226495	t	c	0.0104	-2.2041	1.107	-1.99106	4.22623e-88	-84.1306	-2.83448e-89	1.52771e-45	-0.0670688	0.0320027
4	rs12908437	rs2623191	15	99714776	t	c	0.2408	0.0976	0.1853	0.526713	4.22299e-88	-84.1309	7.5804e-90	4.00392e-46	0.0179503	0.00757673
4	rs12908437	rs111509741	15	99157777	t	c	0.3332	-0.2073	0.1668	-1.24281	4.21567e-88	-84.1317	-6.63637e-90	3.53831e-46	-0.0157421	0.00701167
4	rs12908437	rs7178187	15	99683251	a	g	0.4954	0.1231	0.1596	0.771303	4.18567e-88	-84.1348	6.25005e-90	3.33117e-46	0.014932	0.00649203
4	rs12908437	rs2862141	15	99787117	a	g	0.0951	-0.1625	0.2708	-0.600074	4.16266e-88	-84.1372	-1.08127e-89	5.75918e-46	-0.0259755	0.0110487
4	rs12908437	rs78423892	15	98918555	t	c	0.233	0.0966	0.1877	0.514651	4.15976e-88	-84.1375	7.52853e-90	4.01018e-46	0.0180985	0.00768393
4	rs12908437	rs11635972	15	99159804	a	g	0.3333	-0.2051	0.1668	-1.22962	4.15963e-88	-84.1375	-6.52413e-90	3.50371e-46	-0.0156844	0.00700874
4	rs12908437	rs56096635	15	98904320	t	c	0.1375	0.2183	0.2306	0.946661	4.14382e-88	-84.1391	8.89618e-90	4.77376e-46	0.0214686	0.00943653
4	rs12908437	rs72764369	15	98968172	a	g	0.0987	-0.1643	0.2652	-0.619532	4.12494e-88	-84.1411	-1.05783e-89	5.66142e-46	-0.0256448	0.0109255
4	rs12908437	rs8038056	15	99482928	a	g	0.0839	0.3685	0.2864	1.28666	4.11011e-88	-84.1427	1.07736e-89	5.83958e-46	0.0262125	0.0119407
4	rs12908437	rs35715334	15	99483617	a	g	0.0839	0.3652	0.2862	1.27603	4.09815e-88	-84.1439	1.0738e-89	5.82888e-46	0.026202	0.0119377
4	rs12908437	rs4966044	15	99466198	a	g	0.4173	-0.0171	0.1619	-0.105621	4.0836e-88	-84.1455	-6.59711e-90	3.52601e-46	-0.0161551	0.006593
4	rs12908437	rs28676268	15	98820109	c	g	0.2731	0.1669	0.1799	0.927738	4.05924e-88	-84.1481	-7.78495e-90	4.13389e-46	-0.0191783	0.00729271
4	rs12908437	rs80021871	15	99288799	t	c	0.0182	0.8796	0.6056	1.45244	4.05757e-88	-84.1483	2.13308e-89	1.16649e-45	0.0525703	0.0242865
4	rs12908437	rs12438092	15	98909838	a	g	0.0417	0.4633	0.4055	1.14254	4.0411e-88	-84.15	1.45553e-89	7.9442e-46	0.0360181	0.0162607
4	rs12908437	rs4393553	15	99278617	t	g	0.0166	1.0169	0.6258	1.62496	4.0338e-88	-84.1508	2.62895e-89	1.53902e-45	0.0651731	0.0403025
4	rs12908437	rs73469460	15	99122121	a	g	0.1013	-0.2769	0.2624	-1.05526	4.0331e-88	-84.1509	1.14584e-89	6.10074e-46	0.028411	0.0107542
4	rs12908437	rs35699269	15	99483665	t	g	0.0838	0.3627	0.2864	1.26641	4.02651e-88	-84.1516	1.05017e-89	5.75624e-46	0.0260814	0.0119442
4	rs12908437	rs80138194	15	99743527	a	t	0.0902	-0.0101	0.2774	-0.0364095	4.02577e-88	-84.1517	-1.12159e-89	6.03603e-46	-0.0278602	0.0113497
4	rs12908437	rs78388264	15	98920824	t	c	0.0392	0.4857	0.405	1.19926	4.02041e-88	-84.1523	1.47692e-89	8.09117e-46	0.0367357	0.016699
4	rs12908437	rs7181339	15	99232628	t	c	0.0439	0.4575	0.3879	1.17943	4.00161e-88	-84.1543	1.38891e-89	7.6308e-46	0.0347088	0.0158252
4	rs12908437	rs56201977	15	98920153	a	g	0.2351	0.0823	0.186	0.442473	3.98941e-88	-84.1556	7.14349e-90	3.89e-46	0.0179061	0.0076601
4	rs12908437	rs79323686	15	98965347	a	g	0.0273	0.6578	0.5003	1.31481	3.98879e-88	-84.1557	1.72563e-89	9.5097e-46	0.043262	0.0198901
4	rs12908437	rs7177636	15	98806352	t	c	0.4307	-0.0548	0.1593	-0.344005	3.97033e-88	-84.1577	-6.12506e-90	3.33979e-46	-0.0154271	0.00655318
4	rs12908437	rs62023648	15	99449419	t	g	0.0308	0.6405	0.4569	1.40184	3.92988e-88	-84.1621	1.60461e-89	8.91452e-46	0.040831	0.0188415
4	rs12908437	rs55659145	15	98836224	a	g	0.1091	0.2381	0.2556	0.931534	3.92694e-88	-84.1625	9.09483e-90	5.03122e-46	0.0231601	0.0104025
4	rs12908437	rs7178606	15	99755625	a	g	0.095	-0.1601	0.272	-0.588603	3.92091e-88	-84.1631	-1.00522e-89	5.53619e-46	-0.0256375	0.0111539
4	rs12908437	rs62022090	15	99323058	a	g	0.0348	0.4294	0.4376	0.981261	3.91176e-88	-84.1642	1.54955e-89	8.65283e-46	0.0396125	0.0185704
4	rs12908437	rs28694767	15	99463657	a	t	0.234	0.1019	0.1871	0.544629	3.88953e-88	-84.1666	6.85055e-90	3.78752e-46	0.0176128	0.00765564
4	rs12908437	rs1319046	15	99170046	t	c	0.4752	-0.2685	0.1593	-1.6855	3.86987e-88	-84.1688	6.98535e-90	3.77544e-46	0.0180506	0.00651972
4	rs12908437	rs72764391	15	98984447	t	g	0.1103	-0.1951	0.2542	-0.767506	3.86046e-88	-84.1699	-9.07634e-90	5.04956e-46	-0.023511	0.010379
4	rs12908437	rs56107159	15	98920219	t	c	0.235	0.0772	0.186	0.415054	3.79872e-88	-84.1769	6.71114e-90	3.75315e-46	0.0176668	0.00766125
4	rs12908437	rs143534734	15	99460362	a	c	0.0108	1.1575	0.7881	1.46872	3.79185e-88	-84.1777	2.50592e-89	1.42434e-45	0.0660871	0.0313489
4	rs12908437	rs56386349	15	98919670	t	c	0.2353	0.0782	0.1859	0.420656	3.78521e-88	-84.1784	6.67459e-90	3.74027e-46	0.0176334	0.00765843
4	rs12908437	rs12906483	15	99086389	t	g	0.0733	0.3318	0.3047	1.08894	3.78293e-88	-84.1787	1.0268e-89	5.80731e-46	0.027143	0.0124402
4	rs12908437	rs75199140	15	99519352	a	c	0.0522	0.4457	0.3578	1.24567	3.76063e-88	-84.1813	1.16968e-89	6.66245e-46	0.0311032	0.0145921
4	rs12908437	rs1442810	15	98897510	a	g	0.3964	-0.2088	0.1618	-1.29048	3.69322e-88	-84.1891	6.4625e-90	3.59639e-46	0.0174983	0.00663479
4	rs12908437	rs28680698	15	99200467	a	g	0.4167	-0.5947	0.1614	-3.68463	3.69118e-88	-84.1894	-4.06383e-90	2.47902e-46	-0.0110096	0.00672919
4	rs12908437	rs2311765	15	99173387	t	c	0.4739	-0.2729	0.1594	-1.71205	3.68545e-88	-84.19	6.57834e-90	3.64821e-46	0.0178495	0.00652153
4	rs12908437	rs78744190	15	99514543	t	c	0.051	0.4051	0.364	1.11291	3.67732e-88	-84.191	1.16046e-89	6.68423e-46	0.0315573	0.0148028
4	rs12908437	rs58220472	15	98987460	a	c	0.1104	-0.1758	0.2542	-0.691581	3.66063e-88	-84.193	-8.50977e-90	4.87221e-46	-0.0232468	0.0103956
4	rs12908437	rs192606135	15	99524518	c	g	0.0524	0.4212	0.3575	1.17818	3.65405e-88	-84.1938	1.12861e-89	6.53019e-46	0.0308865	0.0145959
4	rs12908437	rs55732225	15	98920124	a	g	0.235	0.073	0.186	0.392473	3.6506e-88	-84.1942	6.37672e-90	3.64435e-46	0.0174676	0.00766128
4	rs12908437	rs72756886	15	99764940	a	c	0.0951	-0.1487	0.2717	-0.547295	3.64328e-88	-84.195	-9.14152e-90	5.24078e-46	-0.0250915	0.0111487
4	rs12908437	rs12439550	15	99033704	c	g	0.402	0.1316	0.1619	0.812847	3.62934e-88	-84.1967	5.25603e-90	3.03293e-46	0.0144821	0.00661233
4	rs12908437	rs7168213	15	99230335	t	g	0.042	-0.5479	0.394	-1.39061	3.62438e-88	-84.1973	1.55592e-89	8.73655e-46	0.0429291	0.0162183
4	rs12908437	rs4644842	15	98913303	a	g	0.388	-0.0527	0.1634	-0.322521	3.61914e-88	-84.1979	5.80974e-90	3.30591e-46	0.0160528	0.00665484
4	rs12908437	rs4602019	15	99732527	a	g	0.2934	0.0531	0.1747	0.30395	3.61858e-88	-84.198	5.91522e-90	3.39124e-46	0.0163468	0.00711337
4	rs12908437	rs12591120	15	99236869	t	c	0.2707	-0.5439	0.1776	-3.0625	3.61068e-88	-84.1989	-4.61377e-90	2.80432e-46	-0.0127781	0.00738401
4	rs12908437	rs7178979	15	98913623	t	c	0.0397	0.4561	0.4073	1.11981	3.60149e-88	-84.2	1.27444e-89	7.4177e-46	0.0353865	0.0165999
4	rs12908437	rs12442004	15	98816996	a	g	0.3374	-0.0587	0.1729	-0.339503	3.60053e-88	-84.2002	-5.67937e-90	3.26583e-46	-0.0157737	0.00688584
4	rs12908437	rs3817263	15	99267062	a	t	0.0165	0.9816	0.6318	1.55366	3.55478e-88	-84.2057	2.19813e-89	1.40931e-45	0.0618359	0.0419954
4	rs12908437	rs2684786	15	99505485	t	c	0.2533	0.1002	0.1814	0.55237	3.5546e-88	-84.2057	5.95179e-90	3.45647e-46	0.0167439	0.00746629
4	rs12908437	rs4453458	15	99171066	t	g	0.4751	-0.2761	0.1593	-1.73321	3.54665e-88	-84.2067	6.26949e-90	3.54832e-46	0.0176772	0.0065203
4	rs12908437	rs72766235	15	99074163	a	c	0.1287	-0.148	0.2367	-0.625264	3.54157e-88	-84.2073	-7.70456e-90	4.48548e-46	-0.0217546	0.00973811
4	rs12908437	rs2715425	15	99461096	t	c	0.2216	-0.0478	0.1927	-0.248054	3.53879e-88	-84.2077	-6.3536e-90	3.68672e-46	-0.0179542	0.00785699
4	rs12908437	rs34248439	15	99752982	t	c	0.104	0.2138	0.2613	0.818217	3.52011e-88	-84.21	8.08965e-90	4.75196e-46	0.0229812	0.0106467
4	rs12908437	rs8027303	15	98942326	a	g	0.4405	0.3334	0.1603	2.07985	3.51063e-88	-84.2111	4.44432e-90	2.66894e-46	0.0126596	0.00652991
4	rs12908437	rs11853887	15	99102128	a	g	0.2308	0.3991	0.1891	2.11052	3.50638e-88	-84.2117	5.2557e-90	3.1573e-46	0.014989	0.00772193
4	rs12908437	rs76327415	15	99224512	t	g	0.0302	0.5796	0.477	1.21509	3.48034e-88	-84.2149	1.38752e-89	8.24348e-46	0.0398674	0.019056
4	rs12908437	rs4966047	15	99485671	t	c	0.306	0.0652	0.1732	0.376443	3.47208e-88	-84.2159	-5.91814e-90	3.43684e-46	-0.0170449	0.00704745
4	rs12908437	rs72756876	15	99744395	t	g	0.0952	-0.1475	0.2717	-0.542878	3.46841e-88	-84.2164	-8.55157e-90	5.0388e-46	-0.0246556	0.011141
4	rs12908437	rs2715424	15	99459642	t	c	0.3433	0.0461	0.1685	0.273591	3.46047e-88	-84.2174	-5.61322e-90	3.27979e-46	-0.016221	0.00690907
4	rs12908437	rs260115	15	99683786	a	g	0.2413	0.343	0.1863	1.84112	3.45588e-88	-84.218	5.10797e-90	3.08819e-46	0.0147805	0.00758269
4	rs12908437	rs140835719	15	98976468	c	g	0.0274	-0.9968	0.4934	-2.02027	3.44966e-88	-84.2188	-1.30909e-89	7.96591e-46	-0.0379483	0.019985
4	rs12908437	rs4965912	15	98921596	t	c	0.3842	0.0584	0.1632	0.357843	3.43174e-88	-84.221	-5.47075e-90	3.20107e-46	-0.0159416	0.00666746
4	rs12908437	rs2311767	15	99214986	t	c	0.0434	0.4405	0.3918	1.1243	3.41722e-88	-84.2229	1.13264e-89	6.79689e-46	0.033145	0.0159158
4	rs12908437	rs58340308	15	98962723	t	c	0.2394	0.1978	0.1868	1.05889	3.39819e-88	-84.2253	-6.49845e-90	3.79422e-46	-0.0191233	0.00761183
4	rs12908437	rs10152439	15	98840394	t	c	0.1486	0.2335	0.2241	1.04195	3.3968e-88	-84.2255	-7.84723e-90	4.5791e-46	-0.0231018	0.0091432
4	rs12908437	rs66959382	15	98845623	a	g	0.1495	0.2317	0.2232	1.03808	3.38656e-88	-84.2268	-7.79145e-90	4.55381e-46	-0.023007	0.00911139
4	rs12908437	rs116873596	15	99204484	a	c	0.0335	0.5864	0.449	1.30601	3.38597e-88	-84.2268	1.26693e-89	7.65702e-46	0.037417	0.0182078
4	rs12908437	rs72762531	15	98855814	c	g	0.1471	0.2233	0.2245	0.994655	3.38033e-88	-84.2276	-7.80206e-90	4.56629e-46	-0.0230808	0.00917125
4	rs12908437	rs1863276	15	99216304	a	g	0.0434	0.4375	0.3917	1.11693	3.3745e-88	-84.2283	1.11393e-89	6.73195e-46	0.0330102	0.0159159
4	rs12908437	rs12910853	15	98906675	a	c	0.1685	0.0932	0.2151	0.433287	3.36819e-88	-84.2291	-6.93874e-90	4.10186e-46	-0.0206008	0.00866838
4	rs12908437	rs12148852	15	98922977	t	c	0.3819	0.0611	0.1635	0.3737	3.3402e-88	-84.2328	-5.29021e-90	3.14116e-46	-0.015838	0.00667507
4	rs12908437	rs933812	15	99082004	t	c	0.4445	-0.0335	0.161	-0.208075	3.3341e-88	-84.2335	-4.8967e-90	2.9355e-46	-0.0146867	0.00653878
4	rs12908437	rs6598490	15	98912986	a	g	0.3663	-0.0444	0.1659	-0.267631	3.31941e-88	-84.2355	5.2196e-90	3.11671e-46	0.0157245	0.00673647
4	rs12908437	rs34084444	15	99403621	a	c	0.1805	-0.4567	0.2061	-2.21591	3.31906e-88	-84.2355	-5.18214e-90	3.26933e-46	-0.0156133	0.00884649
4	rs12908437	rs72752822	15	99349824	a	g	0.0118	1.0456	0.7468	1.40011	3.31042e-88	-84.2366	2.00936e-89	1.23233e-45	0.060698	0.0300533
4	rs12908437	rs4616271	15	99268259	t	c	0.3096	-0.6642	0.1704	-3.89789	3.30924e-88	-84.2368	-2.10126e-90	2.66645e-46	-0.00634969	0.0132111
4	rs12908437	rs4965911	15	98921571	c	g	0.3847	0.0646	0.1632	0.395833	3.3009e-88	-84.2379	-5.21104e-90	3.11372e-46	-0.0157867	0.00667038
4	rs12908437	rs28410907	15	99206835	a	g	0.1031	0.2312	0.2629	0.879422	3.29984e-88	-84.238	7.48674e-90	4.55894e-46	0.0226882	0.0107281
4	rs12908437	rs117166291	15	99238006	t	c	0.0225	0.8101	0.5345	1.51562	3.27243e-88	-84.2417	1.45525e-89	8.97925e-46	0.04447	0.0220509
4	rs12908437	rs4965459	15	99764444	t	c	0.2224	-0.001	0.1927	-0.00518941	3.2486e-88	-84.2448	-5.80028e-90	3.51216e-46	-0.0178547	0.00780518
4	rs12908437	rs4399517	15	98914444	t	c	0.3377	-0.0247	0.1682	-0.146849	3.23277e-88	-84.247	5.07539e-90	3.08017e-46	0.0156998	0.0068552
4	rs12908437	rs144319038	15	99286842	t	c	0.0345	0.516	0.4401	1.17246	3.22118e-88	-84.2485	1.17405e-89	7.28479e-46	0.036448	0.0178612
4	rs12908437	rs2016873	15	99501758	a	g	0.0424	0.4535	0.3935	1.15248	3.21955e-88	-84.2487	1.05178e-89	6.53505e-46	0.0326686	0.0161012
4	rs12908437	rs145063479	15	98846104	a	g	0.1479	0.2369	0.2237	1.05901	3.2129e-88	-84.2496	-7.31529e-90	4.39849e-46	-0.0227685	0.00915171
4	rs12908437	rs11854998	15	99612980	t	g	0.244	0.053	0.1854	0.285868	3.20335e-88	-84.2509	5.39602e-90	3.3071e-46	0.0168449	0.00759399
4	rs12908437	rs4965736	15	98846745	t	c	0.148	0.2406	0.2231	1.07844	3.18838e-88	-84.253	-7.25083e-90	4.37692e-46	-0.0227414	0.00914762
4	rs12908437	rs2684785	15	99505980	t	c	0.2468	0.0971	0.1832	0.530022	3.18394e-88	-84.2536	5.18477e-90	3.20166e-46	0.0162841	0.00753488
4	rs12908437	rs11634461	15	99210418	t	c	0.0446	0.4335	0.3829	1.13215	3.17601e-88	-84.2546	1.02401e-89	6.39357e-46	0.0322421	0.0157329
4	rs12908437	rs7177820	15	98941239	a	g	0.4443	0.3287	0.1602	2.05181	3.16484e-88	-84.2562	3.85781e-90	2.45973e-46	0.0121896	0.00652584
4	rs12908437	rs78727576	15	98892199	a	g	0.0205	-1.1426	0.5579	-2.04804	3.16451e-88	-84.2562	-1.35504e-89	8.63854e-46	-0.0428198	0.0229049
4	rs12908437	rs11635928	15	99159688	c	g	0.3474	-0.192	0.1654	-1.16082	3.15787e-88	-84.2571	-4.45714e-90	2.79311e-46	-0.0141144	0.00691614
4	rs12908437	rs2602036	15	99759831	a	g	0.2409	0.1078	0.1865	0.578016	3.13722e-88	-84.26	5.08468e-90	3.16874e-46	0.0162076	0.00757437
4	rs12908437	rs147522111	15	99119818	t	c	0.097	0.0374	0.2732	0.136896	3.1117e-88	-84.2635	-7.70687e-90	4.77793e-46	-0.0247674	0.0109642
4	rs12908437	rs1105555	15	99319524	t	c	0.1297	-0.137	0.2351	-0.582731	3.11073e-88	-84.2637	-6.82071e-90	4.29041e-46	-0.0219264	0.0105346
4	rs12908437	rs7178619	15	99023535	a	g	0.1213	0.1848	0.2432	0.759868	3.09444e-88	-84.2659	6.41921e-90	4.04878e-46	0.0207444	0.00997073
4	rs12908437	rs55748148	15	98852856	a	g	0.1501	0.2291	0.2229	1.02782	3.09084e-88	-84.2665	-6.88854e-90	4.23205e-46	-0.0222869	0.00909695
4	rs12908437	rs8033062	15	99509941	t	c	0.3361	-0.2952	0.1677	-1.76029	3.07118e-88	-84.2692	-3.97701e-90	2.56935e-46	-0.0129494	0.00687488
4	rs12908437	rs12905373	15	98828188	t	c	0.4153	0.0578	0.1634	0.353733	3.06385e-88	-84.2703	-4.58631e-90	2.86386e-46	-0.0149691	0.00660447
4	rs12908437	rs992237	15	98853322	a	g	0.149	0.2346	0.2233	1.0506	3.05667e-88	-84.2713	-6.8201e-90	4.21448e-46	-0.0223122	0.00912426
4	rs12908437	rs7167108	15	98942722	a	g	0.4445	0.3222	0.1601	2.01249	3.05163e-88	-84.272	3.67497e-90	2.39291e-46	0.0120427	0.00652784
4	rs12908437	rs2623179	15	99741878	c	g	0.0206	0.6838	0.5582	1.22501	3.0367e-88	-84.2741	1.3716e-89	8.82055e-46	0.0451674	0.0228465
4	rs12908437	rs11629600	15	99176577	a	t	0.3401	-0.5309	0.1673	-3.17334	3.02904e-88	-84.2752	-3.29781e-90	2.24354e-46	-0.0108873	0.00690226
4	rs12908437	rs7171860	15	98942350	t	c	0.444	0.317	0.1602	1.97878	3.02607e-88	-84.2756	3.63114e-90	2.37599e-46	0.0119996	0.0065244
4	rs12908437	rs8039523	15	99157096	a	t	0.3472	-0.1919	0.1655	-1.15952	3.01932e-88	-84.2766	-4.19328e-90	2.69695e-46	-0.0138882	0.00692962
4	rs12908437	rs12591071	15	99236673	t	g	0.2715	-0.5243	0.1776	-2.95214	3.01764e-88	-84.2769	-3.58209e-90	2.42746e-46	-0.0118705	0.00737306
4	rs12908437	rs57450046	15	99320846	t	g	0.1293	-0.1417	0.2351	-0.602722	3.01704e-88	-84.2769	-6.52777e-90	4.18018e-46	-0.0216363	0.0105377
4	rs12908437	rs4965425	15	99181663	t	c	0.4584	-0.2754	0.1595	-1.72665	3.01472e-88	-84.2773	5.04856e-90	3.12021e-46	0.0167464	0.00651901
4	rs12908437	rs72764345	15	98947164	t	g	0.1679	0.086	0.2152	0.399628	3.01322e-88	-84.2775	5.56845e-90	3.54708e-46	0.0184801	0.00872009
4	rs12908437	rs7181703	15	98924124	a	g	0.379	0.0748	0.1633	0.458053	3.00715e-88	-84.2784	-4.63476e-90	2.91341e-46	-0.0154125	0.00668691
4	rs12908437	rs76295786	15	99246970	a	g	0.0769	0.336	0.3002	1.11925	2.99692e-88	-84.2799	7.46883e-90	4.8169e-46	0.0249217	0.0123743
4	rs12908437	rs12903340	15	98943082	a	g	0.4447	0.3191	0.1596	1.99937	2.98679e-88	-84.2813	3.56734e-90	2.35231e-46	0.0119437	0.00652755
4	rs12908437	rs34514733	15	98791152	t	c	0.2816	-0.1225	0.1758	-0.696815	2.97633e-88	-84.2828	-4.44308e-90	2.85964e-46	-0.0149281	0.00720457
4	rs12908437	rs925583	15	99317769	a	t	0.1297	-0.1341	0.2351	-0.570396	2.9512e-88	-84.2865	-6.34415e-90	4.11283e-46	-0.0214969	0.0105382
4	rs12908437	rs4359416	15	98945257	a	c	0.4438	0.3202	0.16	2.00125	2.95111e-88	-84.2865	3.50635e-90	2.32897e-46	0.0118815	0.00652915
4	rs12908437	rs2670504	15	99401590	a	g	0.1803	-0.447	0.2063	-2.16675	2.9405e-88	-84.2881	-4.35941e-90	2.95959e-46	-0.0148254	0.00883675
4	rs12908437	rs12914977	15	99205224	t	c	0.4132	-0.5645	0.161	-3.50621	2.93926e-88	-84.2883	-2.94718e-90	2.07146e-46	-0.0100269	0.00674145
4	rs12908437	rs28399126	15	98959630	t	c	0.1248	-0.2256	0.2409	-0.936488	2.93258e-88	-84.2893	-5.80024e-90	3.78097e-46	-0.0197787	0.00981253
4	rs12908437	rs992236	15	98853280	t	c	0.1495	0.2371	0.2231	1.06275	2.92161e-88	-84.2909	-6.41671e-90	4.06494e-46	-0.0219629	0.00912144
4	rs12908437	rs56205770	15	98926889	t	g	0.2197	0.0609	0.1919	0.317353	2.91354e-88	-84.2921	4.855e-90	3.14539e-46	0.0166636	0.00786727
4	rs12908437	rs932071	15	99268030	a	g	0.3107	-0.6539	0.1702	-3.84195	2.91239e-88	-84.2923	-1.38087e-90	2.39326e-46	-0.00474136	0.0131979
4	rs12908437	rs35273399	15	98945286	t	c	0.4439	0.3181	0.16	1.98812	2.91173e-88	-84.2924	3.44356e-90	2.30512e-46	0.0118265	0.00652855
4	rs12908437	rs371478698	15	98839944	a	g	0.0147	0.8319	0.6613	1.25798	2.90562e-88	-84.2933	1.51948e-89	1.00281e-45	0.0522945	0.0269486
4	rs12908437	rs4966011	15	99204006	a	g	0.4129	-0.5611	0.1609	-3.48726	2.88608e-88	-84.2962	-2.8716e-90	2.0417e-46	-0.00994985	0.00674072
4	rs12908437	rs8043225	15	99064186	a	t	0.2518	-0.0177	0.1845	-0.095935	2.88605e-88	-84.2962	-4.70333e-90	3.0464e-46	-0.0162968	0.00748199
4	rs12908437	rs34131760	15	99470978	a	c	0.1904	0.0956	0.2019	0.473502	2.88019e-88	-84.2971	4.97703e-90	3.25129e-46	0.0172802	0.00827138
4	rs12908437	rs28484755	15	98814823	a	g	0.2119	0.0706	0.1943	0.363356	2.86745e-88	-84.299	-5.06504e-90	3.28002e-46	-0.0176639	0.00794873
4	rs12908437	rs702497	15	99501581	t	c	0.2405	0.0777	0.1845	0.421138	2.86691e-88	-84.2991	4.55607e-90	2.9819e-46	0.0158919	0.00758926
4	rs12908437	rs184814645	15	99029695	t	c	0.0294	0.6058	0.4726	1.28185	2.86001e-88	-84.3002	1.06468e-89	7.08499e-46	0.0372266	0.0192177
4	rs12908437	rs7182543	15	98870176	a	g	0.3482	-0.0954	0.1691	-0.564163	2.85933e-88	-84.3003	4.39585e-90	2.84461e-46	0.0153737	0.00682968
4	rs12908437	rs1357112	15	99433376	a	g	0.3871	-0.2686	0.1617	-1.6611	2.85903e-88	-84.3003	4.75765e-90	3.03333e-46	0.0166408	0.00670152
4	rs12908437	rs4393552	15	99019344	a	g	0.1214	0.1647	0.2435	0.676386	2.84565e-88	-84.3023	5.74224e-90	3.79539e-46	0.020179	0.00995081
4	rs12908437	rs61743493	15	99511732	a	g	0.0443	0.4108	0.3844	1.06868	2.83291e-88	-84.3043	8.66255e-90	5.7916e-46	0.0305783	0.0157798
4	rs12908437	rs10048024	15	99460862	a	g	0.2049	-0.0805	0.1977	-0.407183	2.82826e-88	-84.305	-4.81617e-90	3.17148e-46	-0.0170287	0.00810298
4	rs12908437	rs4325540	15	99223378	a	g	0.0422	-0.6088	0.3939	-1.54557	2.79767e-88	-84.3097	1.11724e-89	7.20711e-46	0.0399346	0.0161821
4	rs12908437	rs1317459	15	99228579	c	g	0.0419	-0.6087	0.3938	-1.54571	2.79705e-88	-84.3098	1.12074e-89	7.23054e-46	0.0400685	0.0162373
4	rs12908437	rs4542646	15	99774614	t	c	0.1498	0.2059	0.2221	0.92706	2.78625e-88	-84.3115	-5.87286e-90	3.8313e-46	-0.021078	0.00908574
4	rs12908437	rs111361336	15	99774591	a	t	0.1498	0.206	0.2221	0.92751	2.78426e-88	-84.3118	-5.86736e-90	3.82921e-46	-0.0210733	0.00908575
4	rs12908437	rs7169682	15	99018684	a	g	0.1215	0.1612	0.2433	0.662557	2.78354e-88	-84.3119	5.57081e-90	3.72872e-46	0.0200134	0.00994729
4	rs12908437	rs138310120	15	99089038	t	g	0.0115	1.1576	0.8503	1.3614	2.78108e-88	-84.3123	1.5921e-89	1.08089e-45	0.0572474	0.0303923
4	rs12908437	rs62024917	15	98994417	t	g	0.1217	-0.1595	0.2437	-0.654493	2.78059e-88	-84.3124	-5.59785e-90	3.74383e-46	-0.0201319	0.00993898
4	rs12908437	rs79734295	15	99289390	a	g	0.0125	1.0099	0.7241	1.3947	2.77378e-88	-84.3135	1.50878e-89	1.02847e-45	0.0543943	0.0292346
4	rs12908437	rs62025702	15	99781841	a	c	0.1494	0.207	0.2224	0.930755	2.76997e-88	-84.3141	-5.83427e-90	3.8184e-46	-0.0210626	0.00909577
4	rs12908437	rs74907591	15	98968962	a	g	0.0274	0.5435	0.4991	1.08896	2.76514e-88	-84.3148	1.05882e-89	7.17286e-46	0.0382916	0.0198598
4	rs12908437	rs12901570	15	99253622	t	c	0.0972	0.2192	0.2712	0.80826	2.76016e-88	-84.3156	6.07815e-90	4.10101e-46	0.022021	0.0111534
4	rs12908437	rs556695419	15	99723582	a	g	0.0132	-1.4493	0.7753	-1.86934	2.74672e-88	-84.3177	-1.38554e-89	9.5941e-46	-0.0504435	0.0284007
4	rs12908437	rs4966008	15	99203445	t	c	0.4138	-0.5578	0.1614	-3.45601	2.74398e-88	-84.3181	-2.66139e-90	1.95634e-46	-0.00969901	0.00673855
4	rs12908437	rs28684460	15	99264767	a	c	0.311	-0.6462	0.1701	-3.79894	2.74361e-88	-84.3182	-1.08935e-90	2.28583e-46	-0.0039705	0.0132166
4	rs12908437	rs9282715	15	99503836	t	c	0.0852	-0.0387	0.2845	-0.136028	2.73959e-88	-84.3188	-6.759e-90	4.51568e-46	-0.0246715	0.0116463
4	rs12908437	rs3784605	15	99458327	t	c	0.3318	-0.5141	0.1669	-3.08029	2.73704e-88	-84.3192	-2.84378e-90	2.06606e-46	-0.01039	0.00692854
4	rs12908437	rs7165421	15	99225832	a	g	0.0419	-0.6179	0.3952	-1.56351	2.71926e-88	-84.3221	1.08048e-89	7.07827e-46	0.0397345	0.0162374
4	rs12908437	rs73467518	15	99038361	t	c	0.0637	-0.6975	0.323	-2.15944	2.7179e-88	-84.3223	-6.15862e-90	4.32852e-46	-0.0226595	0.0132629
4	rs12908437	rs11637502	15	99522106	a	g	0.4461	-0.2941	0.1614	-1.82218	2.70482e-88	-84.3244	4.4162e-90	2.89306e-46	0.0163272	0.00654708
4	rs12908437	rs2311768	15	99224215	t	c	0.042	-0.618	0.3944	-1.56694	2.70465e-88	-84.3244	1.07172e-89	7.04141e-46	0.039625	0.0162189
4	rs12908437	rs72752897	15	99498515	a	g	0.0433	0.4105	0.3904	1.05149	2.7027e-88	-84.3247	8.19874e-90	5.63435e-46	0.0303354	0.0159488
4	rs12908437	rs7168671	15	99454962	t	c	0.159	0.0611	0.2162	0.282609	2.69748e-88	-84.3256	4.93233e-90	3.33857e-46	0.0182849	0.00888049
4	rs12908437	rs56826331	15	98927115	a	g	0.2045	0.0675	0.1986	0.339879	2.69325e-88	-84.3263	4.4381e-90	3.01051e-46	0.0164786	0.00806046
4	rs12908437	rs7168266	15	99222503	a	g	0.042	-0.6224	0.3945	-1.57769	2.65945e-88	-84.3317	1.04845e-89	6.95193e-46	0.0394235	0.016219
4	rs12908437	rs80159413	15	99528099	a	c	0.0233	0.8992	0.5259	1.70983	2.65917e-88	-84.3318	1.07199e-89	7.60232e-46	0.0403129	0.0234159
4	rs12908437	rs1317460	15	99228316	t	g	0.042	-0.6231	0.3944	-1.57987	2.65044e-88	-84.3332	1.04382e-89	6.93401e-46	0.0393827	0.016219
4	rs12908437	rs1863272	15	99056176	t	c	0.0582	-0.7678	0.3411	-2.25095	2.64617e-88	-84.3339	-6.09506e-90	4.37224e-46	-0.0230335	0.013852
4	rs12908437	rs7169928	15	99053700	t	c	0.0584	-0.7716	0.3408	-2.26408	2.63875e-88	-84.3351	-6.05234e-90	4.35195e-46	-0.0229364	0.0138443
4	rs12908437	rs57482068	15	99053121	c	g	0.0585	-0.7709	0.3405	-2.26402	2.6385e-88	-84.3352	-6.04665e-90	4.34811e-46	-0.022917	0.0138332
4	rs12908437	rs2623199	15	99750212	t	c	0.2495	0.0959	0.1844	0.520065	2.63787e-88	-84.3353	3.98299e-90	2.74219e-46	0.0150993	0.00755491
4	rs12908437	rs76159463	15	98791132	a	t	0.2812	-0.109	0.1758	-0.620023	2.63437e-88	-84.3359	-3.76683e-90	2.59898e-46	-0.0142988	0.00720774
4	rs12908437	rs4462573	15	99056811	t	c	0.4375	-0.0031	0.1599	-0.0193871	2.63102e-88	-84.3364	-3.63113e-90	2.47762e-46	-0.0138012	0.00654544
4	rs12908437	rs75230880	15	98791133	c	g	0.2812	-0.1088	0.1759	-0.618533	2.6283e-88	-84.3369	-3.7549e-90	2.5942e-46	-0.0142864	0.00720775
4	rs12908437	rs11630122	15	99039916	t	g	0.0637	-0.6898	0.3229	-2.13627	2.62144e-88	-84.338	-5.84758e-90	4.20182e-46	-0.0223067	0.013263
4	rs12908437	rs79413935	15	99407946	t	c	0.019	0.6216	0.5866	1.05967	2.62109e-88	-84.338	1.16655e-89	8.18525e-46	0.0445061	0.0239859
4	rs12908437	rs62022160	15	99002350	t	c	0.1212	0.154	0.2442	0.630631	2.6137e-88	-84.3393	5.11324e-90	3.54898e-46	0.0195633	0.00995857
4	rs12908437	rs7183226	15	99752610	a	c	0.2392	0.0896	0.1869	0.479401	2.60537e-88	-84.3407	3.96295e-90	2.74435e-46	0.0152107	0.00759657
4	rs12908437	rs4965988	15	99070041	a	g	0.1219	0.1867	0.2414	0.773405	2.60343e-88	-84.341	5.06226e-90	3.52392e-46	0.0194446	0.00994455
4	rs12908437	rs12911898	15	99782595	a	g	0.167	0.1056	0.2124	0.497175	2.59932e-88	-84.3417	-4.9805e-90	3.39248e-46	-0.0191608	0.00869657
4	rs12908437	rs62024481	15	99238661	t	c	0.2182	0.3968	0.1916	2.07098	2.59894e-88	-84.3417	3.47847e-90	2.50783e-46	0.0133842	0.00792807
4	rs12908437	rs12593412	15	98896812	t	c	0.2068	0.0707	0.1951	0.362378	2.57614e-88	-84.3456	4.15083e-90	2.88729e-46	0.0161126	0.00799912
4	rs12908437	rs72767973	15	99269283	c	g	0.1014	-0.6064	0.2622	-2.31274	2.576e-88	-84.3456	-4.73583e-90	3.48904e-46	-0.0183845	0.0116009
4	rs12908437	rs72767904	15	99161031	a	g	0.3518	-0.1765	0.1647	-1.07165	2.56928e-88	-84.3467	-3.3373e-90	2.35737e-46	-0.0129892	0.00689739
4	rs12908437	rs2311753	15	99100580	a	g	0.2285	0.3642	0.1898	1.91886	2.56496e-88	-84.3474	3.42039e-90	2.46988e-46	0.0133351	0.00774654
4	rs12908437	rs2311748	15	99044182	a	g	0.385	0.0974	0.1644	0.592457	2.55248e-88	-84.3496	3.29998e-90	2.32457e-46	0.0129285	0.00667494
4	rs12908437	rs4965328	15	98824299	a	g	0.4499	0.048	0.159	0.301887	2.54906e-88	-84.3501	-3.53862e-90	2.44896e-46	-0.013882	0.00652443
4	rs12908437	rs7163403	15	99052615	t	c	0.0849	0.0149	0.2866	0.0519888	2.54811e-88	-84.3503	-6.10307e-90	4.25463e-46	-0.0239514	0.0116934
4	rs12908437	rs147489492	15	99169321	a	g	0.0176	0.7579	0.622	1.21849	2.54571e-88	-84.3507	1.15589e-89	8.25337e-46	0.0454054	0.024782
4	rs12908437	rs4334279	15	98906040	t	c	0.2875	0.0038	0.1749	0.0217267	2.54039e-88	-84.3516	3.76305e-90	2.62293e-46	0.0148129	0.00716888
4	rs12908437	rs57212328	15	99052976	a	g	0.0585	-0.7619	0.3405	-2.23759	2.53321e-88	-84.3529	-5.69883e-90	4.20331e-46	-0.0224965	0.0138332
4	rs12908437	rs8035741	15	99128932	a	g	0.3252	-0.0964	0.169	-0.570414	2.53274e-88	-84.3529	-3.4156e-90	2.41308e-46	-0.0134858	0.00693116
4	rs12908437	rs12911977	15	98790602	t	c	0.282	-0.1043	0.1755	-0.594302	2.53216e-88	-84.353	-3.56368e-90	2.51568e-46	-0.0140737	0.00720154
4	rs12908437	rs62022169	15	99020480	t	c	0.1218	0.1499	0.2426	0.61789	2.52876e-88	-84.3536	4.87008e-90	3.44616e-46	0.0192588	0.00993673
4	rs12908437	rs45579742	15	99263236	c	g	0.3115	-0.6411	0.1705	-3.76012	2.52356e-88	-84.3545	-6.55987e-91	2.15073e-46	-0.00259945	0.0132869
4	rs12908437	rs144985072	15	99282963	a	g	0.0177	0.658	0.6078	1.08259	2.52212e-88	-84.3548	1.1388e-89	8.19994e-46	0.0451524	0.0250446
4	rs12908437	rs2715428	15	99468432	t	c	0.4578	-0.0516	0.1595	-0.323511	2.52093e-88	-84.355	-3.27083e-90	2.30489e-46	-0.0129747	0.00651103
4	rs12908437	rs2311760	15	99055584	t	g	0.0582	-0.7533	0.341	-2.20909	2.51965e-88	-84.3552	-5.68073e-90	4.20041e-46	-0.0225457	0.0138537
4	rs12908437	rs8042628	15	99070307	a	g	0.1224	0.1812	0.2411	0.751555	2.51748e-88	-84.3556	4.82356e-90	3.42388e-46	0.0191602	0.00992707
4	rs12908437	rs60828063	15	99020680	a	t	0.1218	0.1488	0.2427	0.613103	2.51037e-88	-84.3568	4.8209e-90	3.42589e-46	0.019204	0.00993674
4	rs12908437	rs67075483	15	99496743	a	g	0.0435	0.3902	0.3896	1.00154	2.50208e-88	-84.3582	7.3447e-90	5.28171e-46	0.0293544	0.0159138
4	rs12908437	rs1319864	15	99050590	a	g	0.0853	0.0189	0.2861	0.0660608	2.49391e-88	-84.3596	-5.91321e-90	4.17327e-46	-0.0237106	0.0116685
4	rs12908437	rs7168392	15	99052745	a	g	0.0585	-0.7583	0.3405	-2.22702	2.49277e-88	-84.3598	-5.56591e-90	4.14702e-46	-0.0223282	0.0138332
4	rs12908437	rs4966012	15	99226148	c	g	0.3325	0.4383	0.1682	2.60583	2.49038e-88	-84.3603	2.65659e-90	2.00551e-46	0.0106674	0.00690724
4	rs12908437	rs72766207	15	99021482	a	c	0.1216	0.1476	0.2429	0.607657	2.48968e-88	-84.3604	4.76902e-90	3.40542e-46	0.0191552	0.00994378
4	rs12908437	rs7162579	15	99663230	t	c	0.3857	-0.0437	0.1633	-0.267606	2.48607e-88	-84.361	3.52489e-90	2.47099e-46	0.0141786	0.00667588
4	rs12908437	rs56944164	15	99020646	t	g	0.1218	0.1469	0.2427	0.605274	2.4807e-88	-84.362	4.74169e-90	3.39306e-46	0.0191144	0.00993675
4	rs12908437	rs56151638	15	98851426	a	g	0.1487	0.2684	0.2233	1.20197	2.47854e-88	-84.3623	-5.19909e-90	3.60161e-46	-0.0209765	0.00912932
4	rs12908437	rs72760777	15	98809996	a	g	0.0106	1.1389	0.8739	1.30324	2.4775e-88	-84.3625	1.40662e-89	1.02371e-45	0.0567756	0.0317253
4	rs12908437	rs8026303	15	98788774	t	c	0.282	-0.1018	0.1756	-0.579727	2.47673e-88	-84.3626	-3.45581e-90	2.47112e-46	-0.0139531	0.00720155
4	rs12908437	rs28590393	15	99054890	t	c	0.3033	0.1123	0.1729	0.649508	2.47224e-88	-84.3634	-3.80338e-90	2.66097e-46	-0.0153843	0.00705214
4	rs12908437	rs1574979	15	99064738	a	g	0.2495	0.0021	0.1849	0.0113575	2.4682e-88	-84.3641	-3.82418e-90	2.70472e-46	-0.0154938	0.00750547
4	rs12908437	rs45554539	15	99482702	a	g	0.0286	0.4751	0.4814	0.986913	2.4679e-88	-84.3642	8.89452e-90	6.43733e-46	0.0360408	0.0194984
4	rs12908437	rs45594434	15	99298224	t	c	0.0259	0.4052	0.5011	0.808621	2.45942e-88	-84.3657	9.37016e-90	6.81971e-46	0.038099	0.0209641
4	rs12908437	rs75270957	15	99038721	a	t	0.0634	-0.6858	0.3233	-2.12125	2.45506e-88	-84.3665	-5.31398e-90	3.98074e-46	-0.021645	0.0133022
4	rs12908437	rs6598522	15	99104229	a	g	0.1606	0.5555	0.2177	2.55168	2.45494e-88	-84.3665	3.41018e-90	2.58246e-46	0.0138911	0.0088712
4	rs12908437	rs6598503	15	98951742	t	c	0.4456	0.3027	0.1599	1.89306	2.44411e-88	-84.3684	2.6778e-90	1.9941e-46	0.0109562	0.00653129
4	rs12908437	rs76237740	15	99038212	c	g	0.0633	-0.6936	0.3236	-2.14339	2.43799e-88	-84.3695	-5.25163e-90	3.95555e-46	-0.0215408	0.0133329
4	rs12908437	rs12440373	15	99004427	c	g	0.1214	0.1416	0.244	0.580328	2.42874e-88	-84.3711	4.61319e-90	3.34184e-46	0.0189942	0.00995202
4	rs12908437	rs4965913	15	98923686	t	c	0.4051	-0.0847	0.1615	-0.524458	2.42664e-88	-84.3715	3.40043e-90	2.41317e-46	0.014013	0.0066042
4	rs12908437	rs35970811	15	98791992	t	g	0.282	-0.0991	0.1755	-0.564672	2.42129e-88	-84.3725	-3.3483e-90	2.4261e-46	-0.0138286	0.00720156
4	rs12908437	rs8028132	15	98792129	c	g	0.282	-0.099	0.1755	-0.564103	2.41922e-88	-84.3729	-3.34431e-90	2.42442e-46	-0.0138239	0.00720156
4	rs12908437	rs36044433	15	98792088	a	g	0.282	-0.099	0.1755	-0.564103	2.41922e-88	-84.3729	-3.34431e-90	2.42442e-46	-0.0138239	0.00720156
4	rs12908437	rs35219009	15	98791997	t	c	0.282	-0.099	0.1755	-0.564103	2.41922e-88	-84.3729	-3.34431e-90	2.42442e-46	-0.0138239	0.00720156
4	rs12908437	rs2654962	15	99510760	t	g	0.4069	0.1633	0.1618	1.00927	2.403e-88	-84.3758	2.88483e-90	2.12407e-46	0.0120051	0.00660529
4	rs12908437	rs111888290	15	98914848	t	c	0.2217	0.0381	0.1916	0.198852	2.39379e-88	-84.3774	3.68679e-90	2.67105e-46	0.0154015	0.00779988
4	rs12908437	rs72760750	15	98800955	a	t	0.0246	-0.9332	0.5147	-1.8131	2.3913e-88	-84.3779	-8.35926e-90	6.30943e-46	-0.034957	0.0210416
4	rs12908437	rs111599805	15	98914855	a	t	0.2217	0.0379	0.1916	0.197808	2.39007e-88	-84.3781	3.67883e-90	2.66769e-46	0.0153921	0.00779988
4	rs12908437	rs8035533	15	98978285	a	c	0.065	0.2991	0.3215	0.930327	2.38726e-88	-84.3786	5.76331e-90	4.24665e-46	0.0241419	0.0131376
4	rs12908437	rs4534824	15	99040285	a	g	0.0634	-0.6795	0.3233	-2.10176	2.38453e-88	-84.3791	-5.09032e-90	3.88405e-46	-0.0213473	0.0133022
4	rs12908437	rs11637328	15	99128443	a	g	0.3355	-0.088	0.1677	-0.524747	2.38441e-88	-84.3791	-3.11137e-90	2.27742e-46	-0.0130488	0.00687402
4	rs12908437	rs62022259	15	99207437	a	g	0.0112	1.0428	0.7648	1.36349	2.37715e-88	-84.3805	1.27951e-89	9.5638e-46	0.0538251	0.0308316
4	rs12908437	rs12907693	15	99419273	a	t	0.02	-1.1434	0.5812	-1.96731	2.36736e-88	-84.3823	-9.05693e-90	6.89546e-46	-0.0382576	0.0233412
4	rs12908437	rs77778737	15	98825138	c	g	0.0141	-1.522	0.7896	-1.92756	2.36546e-88	-84.3826	-1.06817e-89	8.13022e-46	-0.0451571	0.0274816
4	rs12908437	rs7170126	15	99053813	t	c	0.0584	-0.7461	0.3408	-2.18926	2.35566e-88	-84.3844	-5.12236e-90	3.95645e-46	-0.0217449	0.0138443
4	rs12908437	rs8042001	15	98947988	t	c	0.4469	0.298	0.1597	1.866	2.34749e-88	-84.3859	2.52351e-90	1.92706e-46	0.0107498	0.00652945
4	rs12908437	rs12914549	15	99065229	a	g	0.3743	0.0848	0.1652	0.513317	2.34323e-88	-84.3867	-3.30822e-90	2.39271e-46	-0.0141182	0.00670813
4	rs12908437	rs3923788	15	98949091	a	c	0.447	0.2978	0.1597	1.86475	2.34315e-88	-84.3867	2.51659e-90	1.92401e-46	0.0107402	0.00652931
4	rs12908437	rs117317703	15	99671775	t	c	0.0104	-1.59	0.9024	-1.76197	2.33832e-88	-84.3876	-1.24745e-89	9.51651e-46	-0.0533479	0.0320473
4	rs12908437	rs111308770	15	99452771	a	g	0.0123	1.1246	0.7304	1.5397	2.32985e-88	-84.3892	1.1847e-89	8.99483e-46	0.0508488	0.0297829
4	rs12908437	rs28439443	15	99161895	c	g	0.3551	0.1016	0.1656	0.613527	2.32188e-88	-84.3907	2.94065e-90	2.19568e-46	0.012665	0.00687251
4	rs12908437	rs117061210	15	99496747	a	g	0.0194	0.7432	0.5927	1.25392	2.31896e-88	-84.3912	9.5105e-90	7.19816e-46	0.0410118	0.0235026
4	rs12908437	rs8029832	15	98949753	c	g	0.447	0.2966	0.1597	1.85723	2.30139e-88	-84.3945	2.44889e-90	1.89398e-46	0.0106409	0.00652998
4	rs12908437	rs8037859	15	98949725	a	c	0.447	0.2963	0.1597	1.85535	2.29508e-88	-84.3957	2.43893e-90	1.88956e-46	0.0106268	0.00652998
4	rs12908437	rs12148314	15	99114359	a	g	0.0916	-0.1605	0.2746	-0.584487	2.29279e-88	-84.3962	-4.81784e-90	3.60902e-46	-0.021013	0.0112491
4	rs12908437	rs147436561	15	99044888	a	g	0.0117	0.8745	0.7471	1.17053	2.28269e-88	-84.3981	1.21503e-89	9.26525e-46	0.0532279	0.0304545
4	rs12908437	rs8039770	15	98978321	a	g	0.0651	0.294	0.3212	0.915318	2.27357e-88	-84.3998	5.36162e-90	4.06973e-46	0.0235824	0.0131285
4	rs12908437	rs12906114	15	98925547	a	g	0.3822	0.0985	0.1625	0.606154	2.26872e-88	-84.4007	-3.16614e-90	2.33049e-46	-0.0139557	0.00668092
4	rs12908437	rs11637769	15	99067869	a	g	0.1398	-0.1091	0.2297	-0.474967	2.26458e-88	-84.4015	-4.01667e-90	3.02058e-46	-0.0177369	0.00939668
4	rs12908437	rs62022251	15	99166507	a	t	0.0474	0.3373	0.376	0.897074	2.25654e-88	-84.4031	6.22024e-90	4.73689e-46	0.0275653	0.0153137
4	rs12908437	rs2715446	15	99406419	t	g	0.198	-0.4078	0.1983	-2.05648	2.24486e-88	-84.4053	-2.79781e-90	2.26258e-46	-0.0124632	0.00852719
4	rs12908437	rs41373647	15	99455930	a	c	0.1013	-0.1178	0.2655	-0.443691	2.24093e-88	-84.4061	-4.5112e-90	3.41623e-46	-0.0201309	0.0107489
4	rs12908437	rs72766302	15	99160661	a	g	0.077	-0.127	0.3011	-0.421787	2.2343e-88	-84.4074	-5.12591e-90	3.88281e-46	-0.0229419	0.0121832
4	rs12908437	rs12148835	15	99779426	t	c	0.1479	0.2398	0.2234	1.07341	2.23223e-88	-84.4078	-4.38662e-90	3.23769e-46	-0.0196513	0.00913397
4	rs12908437	rs150444580	15	99015964	a	g	0.0217	-0.8638	0.5522	-1.56429	2.23117e-88	-84.408	-8.06822e-90	6.34827e-46	-0.0361614	0.0223294
4	rs12908437	rs28526703	15	98815214	a	g	0.2251	0.0951	0.1901	0.500263	2.22934e-88	-84.4084	-3.50555e-90	2.62044e-46	-0.0157246	0.00779437
4	rs12908437	rs9672558	15	99180205	t	c	0.131	-0.2951	0.2368	-1.2462	2.22666e-88	-84.4089	4.73567e-90	3.48748e-46	0.0212681	0.00968978
4	rs12908437	rs28605986	15	98811407	t	c	0.1683	-0.1367	0.2112	-0.647254	2.22148e-88	-84.4099	-3.46874e-90	2.66398e-46	-0.0156146	0.00869755
4	rs12908437	rs72764324	15	98923435	a	g	0.2206	0.0224	0.1907	0.117462	2.22053e-88	-84.4101	3.32657e-90	2.51865e-46	0.014981	0.00782629
4	rs12908437	rs72760741	15	98795427	t	c	0.0249	-0.9295	0.5137	-1.80942	2.2188e-88	-84.4104	-7.40369e-90	5.86452e-46	-0.033368	0.0208957
4	rs12908437	rs2684778	15	99405839	t	c	0.1991	-0.4038	0.1986	-2.03323	2.209e-88	-84.4123	-2.7283e-90	2.23052e-46	-0.0123508	0.00852539
4	rs12908437	rs11857369	15	99102387	t	g	0.1473	0.0642	0.225	0.285333	2.20888e-88	-84.4124	3.80312e-90	2.89795e-46	0.0172174	0.00915207
4	rs12908437	rs28535371	15	98814918	t	c	0.2251	0.0971	0.1901	0.510784	2.19584e-88	-84.4149	-3.43209e-90	2.58812e-46	-0.01563	0.00779438
4	rs12908437	rs28751949	15	98815044	a	g	0.2251	0.0972	0.1901	0.51131	2.19419e-88	-84.4153	-3.42847e-90	2.58652e-46	-0.0156252	0.00779438
4	rs12908437	rs62022166	15	99015508	t	g	0.1214	0.1225	0.244	0.502049	2.17836e-88	-84.4184	3.95604e-90	3.05637e-46	0.0181606	0.0099508
4	rs12908437	rs59709578	15	99183284	a	g	0.0371	0.4305	0.4236	1.01629	2.17539e-88	-84.419	6.44946e-90	5.05849e-46	0.0296473	0.0172424
4	rs12908437	rs72764323	15	98923177	a	t	0.2206	0.0196	0.1907	0.102779	2.17434e-88	-84.4192	3.22862e-90	2.47506e-46	0.0148488	0.00782631
4	rs12908437	rs75848632	15	98812509	c	g	0.0234	0.5759	0.53	1.0866	2.1716e-88	-84.4197	8.02647e-90	6.30219e-46	0.0369611	0.0215136
4	rs12908437	rs62022161	15	99013423	a	g	0.1214	0.1226	0.244	0.502459	2.16069e-88	-84.4219	3.90653e-90	3.03362e-46	0.01808	0.00995163
4	rs12908437	rs7182175	15	98902733	a	t	0.273	-0.0398	0.179	-0.222346	2.15799e-88	-84.4225	-2.93442e-90	2.2653e-46	-0.0135979	0.00727266
4	rs12908437	rs28521971	15	99182073	t	c	0.037	0.4257	0.4237	1.00472	2.1399e-88	-84.4261	6.30311e-90	4.99443e-46	0.0294552	0.0172648
4	rs12908437	rs2311769	15	99229793	t	c	0.3321	0.4281	0.1681	2.5467	2.13187e-88	-84.4278	2.08259e-90	1.74718e-46	0.00976881	0.0069109
4	rs12908437	rs2623196	15	99699509	a	c	0.2384	-0.2435	0.1872	-1.30075	2.12925e-88	-84.4283	-2.71004e-90	2.1644e-46	-0.0127277	0.00761705
4	rs12908437	rs7170290	15	99236832	t	c	0.0464	0.2961	0.3766	0.786245	2.12285e-88	-84.4296	5.69059e-90	4.50542e-46	0.0268064	0.015415
4	rs12908437	rs74710674	15	98899783	c	g	0.1283	0.1586	0.2376	0.667508	2.12211e-88	-84.4298	3.67478e-90	2.89094e-46	0.0173167	0.00969356
4	rs12908437	rs145880558	15	98955850	a	g	0.0261	0.6089	0.5019	1.21319	2.11661e-88	-84.4309	7.21925e-90	5.79427e-46	0.0341076	0.0205637
4	rs12908437	rs28386169	15	98814734	c	g	0.2251	0.1021	0.1901	0.537086	2.11531e-88	-84.4312	-3.25617e-90	2.50947e-46	-0.0153933	0.00779441
4	rs12908437	rs4605139	15	98963490	t	c	0.3798	0.0393	0.1669	0.23547	2.11101e-88	-84.432	-2.79097e-90	2.15577e-46	-0.013221	0.00673437
4	rs12908437	rs1703768	15	99693682	t	c	0.3524	0.1544	0.1661	0.929561	2.09923e-88	-84.4345	2.43863e-90	1.94906e-46	0.0116168	0.00678328
4	rs12908437	rs143251811	15	99186250	a	g	0.0374	0.4257	0.4229	1.00662	2.09773e-88	-84.4348	6.08494e-90	4.8829e-46	0.0290073	0.0171807
4	rs12908437	rs4966042	15	99464103	a	g	0.2107	-0.0496	0.1929	-0.257128	2.09724e-88	-84.4349	-3.10095e-90	2.43262e-46	-0.0147859	0.00797127
4	rs12908437	rs56225269	15	99228202	t	c	0.0147	-1.2121	0.6771	-1.79013	2.08546e-88	-84.4373	-8.62742e-90	7.14504e-46	-0.0413693	0.0271395
4	rs12908437	rs111273329	15	98891828	t	c	0.0192	0.4758	0.5879	0.809321	2.07784e-88	-84.4389	8.41361e-90	6.76012e-46	0.040492	0.0236591
4	rs12908437	rs142153113	15	98930024	t	c	0.0113	-1.2008	0.7646	-1.57049	2.07753e-88	-84.439	-9.95595e-90	8.20836e-46	-0.047922	0.0307671
4	rs12908437	rs28628102	15	98812743	a	g	0.2267	0.1031	0.1896	0.543776	2.07499e-88	-84.4395	-3.15784e-90	2.46151e-46	-0.0152186	0.00777152
4	rs12908437	rs12442972	15	99161265	c	g	0.36	-0.1676	0.1644	-1.01946	2.0736e-88	-84.4398	-2.41006e-90	1.94351e-46	-0.0116226	0.00686109
4	rs12908437	rs76968361	15	98999721	a	c	0.0379	-0.7233	0.4359	-1.65933	2.06783e-88	-84.441	-5.41443e-90	4.50082e-46	-0.0261842	0.0171474
4	rs12908437	rs73467602	15	99088649	a	g	0.1865	0.0081	0.2038	0.0397448	2.06605e-88	-84.4414	3.224e-90	2.54202e-46	0.0156047	0.00832215
4	rs12908437	rs62024890	15	98956193	t	c	0.1404	-0.1955	0.2285	-0.85558	2.06577e-88	-84.4414	-3.31071e-90	2.66592e-46	-0.0160265	0.00933768
4	rs12908437	rs33982004	15	99473606	a	g	0.1814	0.0656	0.2054	0.319377	2.0606e-88	-84.4425	3.15988e-90	2.51223e-46	0.0153348	0.00843393
4	rs12908437	rs8029893	15	98812056	t	c	0.1678	-0.1252	0.2115	-0.591962	2.05444e-88	-84.4438	-3.09766e-90	2.49569e-46	-0.0150779	0.00870792
4	rs12908437	rs2002389	15	99196011	a	g	0.41	-0.5359	0.162	-3.30802	2.05379e-88	-84.444	-1.66617e-90	1.51299e-46	-0.00811266	0.00675603
4	rs12908437	rs8029711	15	98811960	t	c	0.1678	-0.125	0.2115	-0.591017	2.05175e-88	-84.4444	-3.09165e-90	2.49287e-46	-0.0150684	0.00870792
4	rs12908437	rs66698104	15	99161694	t	c	0.3512	0.093	0.1643	0.566038	2.04533e-88	-84.4458	2.44131e-90	1.97285e-46	0.011936	0.00691562
4	rs12908437	rs180688929	15	99094996	a	g	0.0113	0.9799	0.8529	1.1489	2.03055e-88	-84.4489	1.02066e-89	8.38981e-46	0.0502655	0.0306575
4	rs12908437	rs3803478	15	99090692	a	c	0.1863	0.0124	0.204	0.0607843	2.02073e-88	-84.451	3.12302e-90	2.49677e-46	0.0154549	0.00834514
4	rs12908437	rs151282351	15	98958746	a	c	0.0109	0.7062	0.7599	0.929333	2.01964e-88	-84.4513	1.05123e-89	8.6261e-46	0.05205	0.0312263
4	rs12908437	rs6598358	15	98813564	a	g	0.2266	0.1082	0.1896	0.570675	2.01878e-88	-84.4514	-3.0394e-90	2.40764e-46	-0.0150556	0.00777614
4	rs12908437	rs62023611	15	99421979	t	c	0.2816	0.2326	0.1761	1.32084	2.00626e-88	-84.4541	-3.05795e-90	2.39559e-46	-0.015242	0.00732984
4	rs12908437	rs150530348	15	99245189	a	g	0.028	-0.7865	0.4819	-1.63208	1.99687e-88	-84.4562	-5.97435e-90	5.06551e-46	-0.0299186	0.0197448
4	rs12908437	rs62023618	15	99447209	t	c	0.1945	-0.4045	0.2002	-2.02048	1.99406e-88	-84.4568	-2.3458e-90	2.06064e-46	-0.011764	0.00863446
4	rs12908437	rs149900559	15	98945017	a	t	0.0457	0.3062	0.3869	0.791419	1.99184e-88	-84.4573	5.1883e-90	4.27998e-46	0.0260479	0.0155298
4	rs12908437	rs939626	15	99493176	t	c	0.4391	-0.1177	0.1596	-0.737469	1.9903e-88	-84.4576	2.62818e-90	2.08071e-46	0.0132049	0.00656911
4	rs12908437	rs80262698	15	99192535	t	c	0.0958	0.1085	0.2727	0.397873	1.98961e-88	-84.4578	3.89818e-90	3.17614e-46	0.0195927	0.0110974
4	rs12908437	rs4966007	15	99200056	a	g	0.4098	-0.5331	0.1619	-3.29277	1.98565e-88	-84.4586	-1.5704e-90	1.46556e-46	-0.00790876	0.00675434
4	rs12908437	rs4965997	15	99131449	t	g	0.0776	0.1665	0.297	0.560606	1.97972e-88	-84.4599	4.13186e-90	3.39971e-46	0.0208709	0.0121748
4	rs12908437	rs41322748	15	99465809	t	c	0.1108	-0.4553	0.2542	-1.79111	1.9775e-88	-84.4604	-3.02275e-90	2.61931e-46	-0.0152857	0.0106438
4	rs12908437	rs79474103	15	99129655	t	c	0.0173	-0.6749	0.6147	-1.09793	1.96726e-88	-84.4627	-7.99251e-90	6.85488e-46	-0.0406276	0.0271655
4	rs12908437	rs3743253	15	99500074	a	g	0.2121	0.063	0.1933	0.325918	1.96001e-88	-84.4643	2.76325e-90	2.26642e-46	0.0140981	0.00795718
4	rs12908437	rs12324401	15	99132649	t	g	0.0899	0.1301	0.2766	0.470354	1.95719e-88	-84.4649	3.83902e-90	3.173e-46	0.019615	0.0113868
4	rs12908437	rs117576967	15	99277132	a	c	0.0155	0.6045	0.6597	0.916326	1.94929e-88	-84.4667	8.3078e-90	7.01062e-46	0.0426196	0.0265507
4	rs12908437	rs4362369	15	98937575	t	c	0.4559	0.269	0.1603	1.6781	1.94509e-88	-84.4676	1.9138e-90	1.64615e-46	0.00983918	0.0065197
4	rs12908437	rs117535697	15	99726353	a	g	0.0523	-0.6932	0.3597	-1.92716	1.94205e-88	-84.4683	-4.10252e-90	3.57555e-46	-0.0211247	0.014562
4	rs12908437	rs12050484	15	99355282	a	g	0.4595	0.0296	0.1587	0.186515	1.9415e-88	-84.4684	2.28523e-90	1.87611e-46	0.0117704	0.00653835
4	rs12908437	rs60118710	15	99495371	c	g	0.35	0.166	0.1662	0.998797	1.94002e-88	-84.4687	2.13713e-90	1.80351e-46	0.011016	0.006805
4	rs12908437	rs76160896	15	99253572	t	g	0.0239	-0.9941	0.5197	-1.91283	1.93502e-88	-84.4698	-6.11499e-90	5.35021e-46	-0.0316017	0.0219233
4	rs12908437	rs74945741	15	98837275	t	g	0.0686	0.2035	0.3158	0.644395	1.92991e-88	-84.471	4.13979e-90	3.4726e-46	0.0214508	0.0128341
4	rs12908437	rs7182342	15	99463530	c	g	0.1259	0.6345	0.2413	2.62951	1.91536e-88	-84.4743	2.40342e-90	2.25252e-46	0.0125481	0.0103657
4	rs12908437	rs12905392	15	99199212	a	g	0.4099	-0.5287	0.1619	-3.2656	1.9136e-88	-84.4747	-1.47202e-90	1.41608e-46	-0.00769239	0.00675408
4	rs12908437	rs77298932	15	99106207	c	g	0.1049	-0.0702	0.2675	-0.26243	1.90868e-88	-84.4758	-3.57712e-90	2.97433e-46	-0.0187413	0.0105952
4	rs12908437	rs79736592	15	99248820	t	c	0.0239	-0.994	0.5225	-1.90239	1.90786e-88	-84.476	-5.97736e-90	5.28176e-46	-0.0313301	0.0219234
4	rs12908437	rs76830604	15	99340690	a	c	0.0172	-1.1228	0.6288	-1.78562	1.89587e-88	-84.4787	-6.84459e-90	6.047e-46	-0.0361026	0.0250066
4	rs12908437	rs7402939	15	99183876	t	c	0.3707	0.3256	0.166	1.96145	1.89447e-88	-84.479	-2.77181e-90	2.21737e-46	-0.014631	0.00674268
4	rs12908437	rs907806	15	99344881	a	g	0.104	-0.0089	0.2608	-0.0341258	1.89233e-88	-84.4795	-3.64365e-90	3.06141e-46	-0.0192549	0.0111592
4	rs12908437	rs72764334	15	98932530	a	g	0.224	0.0254	0.1914	0.132706	1.88528e-88	-84.4812	2.58561e-90	2.16519e-46	0.0137148	0.00778279
4	rs12908437	rs11856737	15	99094203	c	g	0.1747	0.0219	0.2097	0.104435	1.88006e-88	-84.4824	2.84475e-90	2.38213e-46	0.0151312	0.00853672
4	rs12908437	rs35515215	15	99240138	a	g	0.0162	-1.0878	0.6474	-1.68026	1.87687e-88	-84.4831	-7.01587e-90	6.21885e-46	-0.0373808	0.0257535
4	rs12908437	rs12917566	15	99180244	a	g	0.3254	-0.4765	0.1696	-2.80955	1.87371e-88	-84.4838	-1.58545e-90	1.49958e-46	-0.00846157	0.00695831
4	rs12908437	rs75672814	15	98866262	a	c	0.0638	0.2167	0.324	0.668827	1.86795e-88	-84.4852	4.08842e-90	3.4969e-46	0.0218872	0.0132509
4	rs12908437	rs74034027	15	98867129	t	c	0.0641	0.2112	0.324	0.651852	1.8671e-88	-84.4854	4.08308e-90	3.49184e-46	0.0218685	0.0132215
4	rs12908437	rs7181123	15	99361777	a	g	0.1063	-0.0541	0.2567	-0.210752	1.86324e-88	-84.4863	-3.42904e-90	2.92011e-46	-0.0184036	0.0109065
4	rs12908437	rs11247264	15	98870418	t	c	0.1682	0.1707	0.2135	0.799532	1.86112e-88	-84.4868	-3.12138e-90	2.57522e-46	-0.0167715	0.00866298
4	rs12908437	rs8034441	15	99104717	t	c	0.1324	0.0491	0.2356	0.208404	1.85748e-88	-84.4876	3.05523e-90	2.59326e-46	0.0164482	0.00956581
4	rs12908437	rs1962589	15	99336769	t	c	0.1043	-0.0021	0.2604	-0.00806452	1.85548e-88	-84.4881	-3.53826e-90	3.00928e-46	-0.0190692	0.0111544
4	rs12908437	rs2623193	15	99721933	a	c	0.3496	0.1503	0.1665	0.902703	1.85447e-88	-84.4883	2.01149e-90	1.74365e-46	0.0108467	0.00680399
4	rs12908437	rs76007555	15	99762052	a	g	0.0674	-0.6467	0.319	-2.02727	1.85426e-88	-84.4884	-3.32616e-90	3.01154e-46	-0.0179379	0.012936
4	rs12908437	rs2602029	15	99706633	t	c	0.3469	0.1491	0.1667	0.894421	1.8479e-88	-84.4898	2.00179e-90	1.74056e-46	0.0108328	0.00682619
4	rs12908437	rs73467599	15	99088453	t	c	0.1866	-0.0088	0.2037	-0.0432008	1.84771e-88	-84.4899	2.73615e-90	2.30889e-46	0.0148083	0.00832051
4	rs12908437	rs7166190	15	99524583	c	g	0.0843	0.1439	0.2867	0.501918	1.83993e-88	-84.4917	3.58934e-90	3.08315e-46	0.019508	0.0116651
4	rs12908437	rs11632418	15	98787712	a	g	0.0537	0.284	0.3551	0.799775	1.83324e-88	-84.4933	4.23364e-90	3.68582e-46	0.0230938	0.0144128
4	rs12908437	rs11637598	15	99729865	a	c	0.0523	-0.6812	0.3598	-1.89327	1.83074e-88	-84.4939	-3.72651e-90	3.38628e-46	-0.0203552	0.0145608
4	rs12908437	rs11855766	15	98910254	a	c	0.2197	-0.2464	0.1926	-1.27934	1.82803e-88	-84.4945	-2.15845e-90	1.91603e-46	-0.0118075	0.00783637
4	rs12908437	rs79609206	15	99186547	a	g	0.0138	0.8754	0.7024	1.2463	1.81511e-88	-84.4976	7.76315e-90	7.08888e-46	0.0427697	0.0306481
4	rs12908437	rs6598516	15	99069239	a	g	0.2442	0.0455	0.1862	0.244361	1.81331e-88	-84.4981	-2.48808e-90	2.10974e-46	-0.0137212	0.00756242
4	rs12908437	rs60112027	15	99448403	a	g	0.1805	-0.3911	0.2059	-1.89947	1.81229e-88	-84.4983	-2.06771e-90	1.94707e-46	-0.0114094	0.008889
4	rs12908437	rs2084900	15	99774542	a	g	0.4442	-0.1773	0.1597	-1.11021	1.80788e-88	-84.4994	2.33055e-90	1.94506e-46	0.0128911	0.00656393
4	rs12908437	rs74985517	15	99043139	t	c	0.0231	-0.8508	0.5343	-1.59236	1.79952e-88	-84.5014	-5.49147e-90	5.01695e-46	-0.0305163	0.0216207
4	rs12908437	rs12591132	15	99784210	a	g	0.4438	-0.178	0.1598	-1.11389	1.7993e-88	-84.5014	2.31466e-90	1.93727e-46	0.0128642	0.00656453
4	rs12908437	rs113187804	15	98802022	t	g	0.069	-0.5258	0.312	-1.68526	1.79605e-88	-84.5022	4.76488e-90	3.95245e-46	0.0265298	0.0128825
4	rs12908437	rs883149	15	99449701	a	t	0.212	-0.0014	0.1964	-0.00712831	1.79601e-88	-84.5022	2.47949e-90	2.13493e-46	0.0138056	0.0079491
4	rs12908437	rs3784604	15	99458307	t	c	0.0908	0.1385	0.2778	0.49856	1.78871e-88	-84.504	3.29847e-90	2.89132e-46	0.0184405	0.0112831
4	rs12908437	rs117212126	15	99240935	t	g	0.0351	0.3832	0.4364	0.878093	1.7823e-88	-84.5055	4.94399e-90	4.40039e-46	0.0277393	0.0178033
4	rs12908437	rs11638037	15	98934601	t	c	0.2929	0.2782	0.1727	1.61089	1.78122e-88	-84.5058	-2.57199e-90	2.14984e-46	-0.0144395	0.00713973
4	rs12908437	rs1317075	15	99186731	a	g	0.3222	-0.4709	0.1705	-2.76188	1.77997e-88	-84.5061	-1.45533e-90	1.4332e-46	-0.00817615	0.00696775
4	rs12908437	rs7178124	15	99773270	t	c	0.444	-0.1797	0.1601	-1.12242	1.7797e-88	-84.5062	2.27781e-90	1.9189e-46	0.0127989	0.00656424
4	rs12908437	rs1561897	15	98798099	a	c	0.0543	0.3133	0.3522	0.889551	1.77083e-88	-84.5083	-4.78254e-90	4.06896e-46	-0.0270073	0.0143373
4	rs12908437	rs28456063	15	99181222	t	c	0.0371	0.3609	0.4223	0.854606	1.7694e-88	-84.5087	4.71422e-90	4.22106e-46	0.0266431	0.0172372
4	rs12908437	rs8028869	15	98888862	a	g	0.2037	0.0158	0.1969	0.0802438	1.76794e-88	-84.5091	2.4349e-90	2.12154e-46	0.0137725	0.00805632
4	rs12908437	rs72766227	15	99045184	t	c	0.0331	0.2652	0.4586	0.578282	1.76722e-88	-84.5092	5.15107e-90	4.5671e-46	0.0291478	0.0181851
4	rs12908437	rs148224327	15	99047208	t	c	0.0222	-0.7742	0.5479	-1.41303	1.7671e-88	-84.5093	-5.53136e-90	5.09182e-46	-0.0313019	0.0220765
4	rs12908437	rs35057053	15	99082832	a	g	0.4801	0.0107	0.1591	0.0672533	1.76156e-88	-84.5106	1.93999e-90	1.6965e-46	0.0110129	0.00648842
4	rs12908437	rs73465769	15	99508971	c	g	0.032	0.3132	0.4545	0.689109	1.75737e-88	-84.5117	5.07949e-90	4.54355e-46	0.028904	0.0184191
4	rs12908437	rs11247374	15	99338807	t	c	0.1043	0.0123	0.2603	0.0472532	1.75522e-88	-84.5122	-3.24872e-90	2.86288e-46	-0.0185089	0.0111524
4	rs12908437	rs12324400	15	99132622	t	c	0.0898	0.1091	0.2774	0.393295	1.7543e-88	-84.5124	3.24651e-90	2.87824e-46	0.018506	0.0113909
4	rs12908437	rs7180194	15	99174729	c	g	0.032	-0.725	0.4573	-1.58539	1.752e-88	-84.513	-4.52689e-90	4.20854e-46	-0.0258384	0.018529
4	rs12908437	rs75935986	15	99048166	a	t	0.1891	-0.2422	0.2037	-1.189	1.74928e-88	-84.5137	-2.17527e-90	1.97916e-46	-0.0124352	0.00832405
4	rs12908437	rs6598504	15	98951932	a	g	0.4342	0.2681	0.1603	1.67249	1.749e-88	-84.5137	1.59248e-90	1.48238e-46	0.0091051	0.00653738
4	rs12908437	rs12324285	15	99132626	a	g	0.0898	0.1065	0.2775	0.383784	1.74765e-88	-84.5141	3.23077e-90	2.87068e-46	0.0184863	0.0113926
4	rs12908437	rs12594842	15	98862548	a	g	0.0361	-0.7659	0.4218	-1.81579	1.74505e-88	-84.5147	-4.15704e-90	3.89726e-46	-0.0238219	0.017404
4	rs12908437	rs78679561	15	98820485	a	g	0.0848	0.0789	0.2845	0.277329	1.7449e-88	-84.5148	-3.53457e-90	3.08783e-46	-0.0202565	0.0116664
4	rs12908437	rs28437761	15	98811280	t	g	0.155	-0.0999	0.2181	-0.458047	1.74467e-88	-84.5148	-2.50723e-90	2.23765e-46	-0.0143708	0.00897074
4	rs12908437	rs7172362	15	99174806	t	c	0.0321	-0.7228	0.4571	-1.58127	1.74289e-88	-84.5153	-4.48122e-90	4.18182e-46	-0.0257114	0.0185011
4	rs12908437	rs72764331	15	98927092	t	c	0.2024	0.008	0.1987	0.0402617	1.74033e-88	-84.5159	2.37935e-90	2.09631e-46	0.0136718	0.00809895
4	rs12908437	rs61622267	15	99495295	t	c	0.3376	0.165	0.1676	0.984487	1.73554e-88	-84.5171	1.78761e-90	1.63075e-46	0.0103001	0.00686574
4	rs12908437	rs56236519	15	98863139	a	c	0.036	-0.7649	0.4229	-1.8087	1.72956e-88	-84.5186	-4.10106e-90	3.87003e-46	-0.0237116	0.0174273
4	rs12908437	rs2684794	15	99484953	t	c	0.1434	-0.1349	0.2258	-0.597431	1.72694e-88	-84.5193	-2.54538e-90	2.28653e-46	-0.0147393	0.0092465
4	rs12908437	rs77415317	15	99124382	a	g	0.0139	0.5736	0.6965	0.823546	1.72312e-88	-84.5202	7.35168e-90	6.68631e-46	0.0426648	0.027825
4	rs12908437	rs79019451	15	99726612	t	c	0.0794	0.0826	0.2953	0.279716	1.72255e-88	-84.5204	-3.6164e-90	3.17249e-46	-0.0209945	0.0119801
4	rs12908437	rs77644903	15	98897673	t	c	0.0205	0.3764	0.5639	0.667494	1.72254e-88	-84.5204	6.11062e-90	5.54254e-46	0.0354744	0.022912
4	rs12908437	rs56029213	15	98810790	a	g	0.155	-0.0974	0.2181	-0.446584	1.71973e-88	-84.5211	-2.45104e-90	2.20846e-46	-0.0142525	0.00897075
4	rs12908437	rs7171829	15	99051779	a	t	0.1339	0.3806	0.2323	1.6384	1.7162e-88	-84.522	-3.26337e-90	2.78759e-46	-0.019015	0.00955039
4	rs12908437	rs2311759	15	99051915	a	g	0.134	0.381	0.2323	1.64012	1.71252e-88	-84.5229	-3.25208e-90	2.7815e-46	-0.0189901	0.00954738
4	rs12908437	rs57286890	15	99060995	a	t	0.2692	-0.0466	0.1797	-0.259321	1.70802e-88	-84.524	-2.05992e-90	1.84334e-46	-0.0120602	0.00731351
4	rs12908437	rs12910350	15	98901009	t	c	0.1762	-0.2182	0.2075	-1.05157	1.70707e-88	-84.5243	-2.15217e-90	1.98711e-46	-0.0126073	0.00850661
4	rs12908437	rs72756869	15	99735086	t	c	0.0357	-0.7353	0.429	-1.71399	1.70334e-88	-84.5252	-3.98981e-90	3.81545e-46	-0.0234234	0.0174927
4	rs12908437	rs28702511	15	98804453	a	g	0.1537	-0.0911	0.2183	-0.417316	1.69635e-88	-84.527	-2.4132e-90	2.19271e-46	-0.0142258	0.00900308
4	rs12908437	rs62022382	15	98861434	a	g	0.0361	-0.7583	0.4232	-1.79182	1.69355e-88	-84.5277	-3.95311e-90	3.78908e-46	-0.0233421	0.017404
4	rs12908437	rs112205547	15	99096215	a	g	0.0201	0.4641	0.5655	0.82069	1.68862e-88	-84.529	5.87158e-90	5.42445e-46	0.0347714	0.023097
4	rs12908437	rs79847336	15	99048278	t	c	0.189	-0.2364	0.2037	-1.16053	1.68804e-88	-84.5291	-2.05332e-90	1.91514e-46	-0.0121639	0.00832575
4	rs12908437	rs113237124	15	99056533	a	c	0.1264	0.4105	0.2372	1.73061	1.68683e-88	-84.5295	-3.29378e-90	2.83563e-46	-0.0195265	0.00976724
4	rs12908437	rs12595422	15	98862520	t	c	0.0361	-0.7537	0.4219	-1.78644	1.68233e-88	-84.5306	-3.90878e-90	3.76531e-46	-0.0232344	0.017404
4	rs12908437	rs12148709	15	98956776	a	g	0.452	-0.3233	0.1602	-2.0181	1.67609e-88	-84.5322	-1.37645e-90	1.35712e-46	-0.00821226	0.00651496
4	rs12908437	rs62022228	15	99106451	a	t	0.0144	0.5215	0.6814	0.765336	1.676e-88	-84.5323	6.93438e-90	6.41972e-46	0.0413745	0.0273339
4	rs12908437	rs75541116	15	99255485	t	c	0.0241	-0.9355	0.5193	-1.80146	1.67416e-88	-84.5327	-4.78619e-90	4.65452e-46	-0.0285886	0.0218345
4	rs12908437	rs1991209	15	99129846	t	c	0.0878	0.1439	0.282	0.510284	1.66184e-88	-84.5359	2.9543e-90	2.72682e-46	0.0177773	0.0114629
4	rs12908437	rs12899265	15	99219598	t	c	0.0977	-0.3384	0.2685	-1.26034	1.66088e-88	-84.5362	3.57675e-90	3.15246e-46	0.0215352	0.0116014
4	rs12908437	rs12899774	15	99219905	t	c	0.0977	-0.3386	0.2685	-1.26108	1.65934e-88	-84.5366	3.57168e-90	3.1498e-46	0.0215247	0.0116014
4	rs12908437	rs1521480	15	99414403	a	g	0.2142	-0.3908	0.1926	-2.02908	1.65829e-88	-84.5369	-1.60773e-90	1.63634e-46	-0.00969508	0.00821423
4	rs12908437	rs28610532	15	98950960	c	g	0.4335	-0.3286	0.1597	-2.05761	1.65198e-88	-84.5385	-1.35122e-90	1.34608e-46	-0.00817941	0.00654065
4	rs12908437	rs62022386	15	98862160	a	g	0.0362	-0.747	0.4217	-1.7714	1.6516e-88	-84.5386	-3.78264e-90	3.69496e-46	-0.0229028	0.0173809
4	rs12908437	rs2623180	15	99739527	c	g	0.3575	0.1331	0.1662	0.800842	1.64933e-88	-84.5392	1.66285e-90	1.5604e-46	0.010082	0.00678087
4	rs12908437	rs79804121	15	98898091	a	g	0.0205	0.3566	0.5643	0.631933	1.64858e-88	-84.5394	5.69371e-90	5.32155e-46	0.034537	0.0229121
4	rs12908437	rs8026157	15	99496387	a	g	0.455	-0.3013	0.1593	-1.8914	1.64824e-88	-84.5395	-1.37885e-90	1.36271e-46	-0.0083656	0.00653302
4	rs12908437	rs62022190	15	99063734	t	c	0.1444	-0.0669	0.2268	-0.294974	1.64575e-88	-84.5402	-2.44197e-90	2.24429e-46	-0.014838	0.00926741
4	rs12908437	rs3803477	15	99256288	t	c	0.0241	-0.9265	0.5185	-1.78689	1.64432e-88	-84.5405	-4.63879e-90	4.57446e-46	-0.0282109	0.0218345
4	rs12908437	rs79996704	15	99256252	a	g	0.0241	-0.9265	0.5185	-1.78689	1.64432e-88	-84.5405	-4.63879e-90	4.57446e-46	-0.0282109	0.0218345
4	rs12908437	rs113750952	15	98897857	t	c	0.0205	0.3547	0.5642	0.628678	1.64208e-88	-84.5411	5.65715e-90	5.30187e-46	0.0344512	0.0229121
4	rs12908437	rs4544220	15	99058067	a	g	0.1263	0.4103	0.2375	1.72758	1.63909e-88	-84.5419	-3.15262e-90	2.76221e-46	-0.0192339	0.00977472
4	rs12908437	rs8033098	15	98973223	t	c	0.0847	0.1496	0.2821	0.530308	1.6344e-88	-84.5432	2.91837e-90	2.72528e-46	0.017856	0.0116444
4	rs12908437	rs117966188	15	99080553	a	t	0.0358	0.2948	0.4307	0.684467	1.63284e-88	-84.5436	4.30531e-90	4.04001e-46	0.0263671	0.0174461
4	rs12908437	rs11247365	15	99215615	a	g	0.0978	-0.3421	0.2685	-1.27412	1.62969e-88	-84.5444	3.47232e-90	3.09715e-46	0.0213066	0.0116029
4	rs12908437	rs7179841	15	99204652	t	c	0.4065	-0.5001	0.1615	-3.09659	1.62927e-88	-84.5445	-1.10076e-90	1.22104e-46	-0.00675616	0.00677235
4	rs12908437	rs1670247	15	99654696	t	c	0.0815	0.0888	0.2912	0.304945	1.62676e-88	-84.5452	-3.2638e-90	2.97146e-46	-0.0200631	0.0118423
4	rs12908437	rs147752227	15	99293485	t	c	0.0121	-0.8008	0.7995	-1.00163	1.62577e-88	-84.5455	-6.7343e-90	6.53513e-46	-0.0414221	0.0301851
4	rs12908437	rs1319869	15	99212485	t	g	0.0977	-0.3434	0.2686	-1.27848	1.621e-88	-84.5467	3.44532e-90	3.08336e-46	0.0212543	0.0116082
4	rs12908437	rs73465770	15	99509023	t	c	0.0323	0.2812	0.4523	0.621711	1.61719e-88	-84.5478	4.42369e-90	4.18783e-46	0.0273542	0.0183363
4	rs12908437	rs28645673	15	98951099	t	c	0.4335	-0.3257	0.1597	-2.03945	1.61612e-88	-84.5481	-1.29985e-90	1.3179e-46	-0.00804301	0.00654065
4	rs12908437	rs72764332	15	98928084	a	g	0.2247	-0.0034	0.191	-0.017801	1.6152e-88	-84.5483	2.04225e-90	1.8864e-46	0.0126439	0.00777456
4	rs12908437	rs74034009	15	98860776	t	c	0.036	-0.7472	0.4242	-1.76143	1.61455e-88	-84.5485	-3.64006e-90	3.62024e-46	-0.0225453	0.0174201
4	rs12908437	rs12898606	15	98810734	t	g	0.2262	0.1926	0.1891	1.01851	1.61241e-88	-84.5491	1.77031e-90	1.70685e-46	0.0109793	0.00775484
4	rs12908437	rs12905470	15	99066931	c	g	0.2293	0.0736	0.1896	0.388186	1.60925e-88	-84.5499	-2.09638e-90	1.92128e-46	-0.0130271	0.00772505
4	rs12908437	rs142882482	15	99326268	t	c	0.0191	0.4856	0.5782	0.839848	1.60904e-88	-84.55	5.52403e-90	5.28916e-46	0.0343312	0.0236642
4	rs12908437	rs149392006	15	99431253	t	c	0.0112	0.6979	0.7755	0.899936	1.60029e-88	-84.5523	7.03544e-90	6.79913e-46	0.0439634	0.0309184
4	rs12908437	rs79874827	15	99033970	a	g	0.0635	-0.6002	0.3222	-1.86282	1.59963e-88	-84.5525	-2.66721e-90	2.69921e-46	-0.0166739	0.0133208
4	rs12908437	rs2623181	15	99739379	t	c	0.3613	0.1283	0.1659	0.773357	1.59567e-88	-84.5536	1.57085e-90	1.50888e-46	0.00984449	0.00676516
4	rs12908437	rs1670200	15	99613245	t	c	0.4859	-0.1737	0.1589	-1.09314	1.59364e-88	-84.5541	-1.44148e-90	1.40536e-46	-0.00904521	0.0064898
4	rs12908437	rs7181008	15	98951248	c	g	0.4334	-0.3246	0.1597	-2.03256	1.59027e-88	-84.5551	-1.26131e-90	1.2965e-46	-0.00793139	0.00654163
4	rs12908437	rs2311761	15	99056516	t	c	0.1266	0.4178	0.237	1.76287	1.58775e-88	-84.5557	-3.00426e-90	2.68276e-46	-0.0189215	0.00976087
4	rs12908437	rs1815009	15	99504671	t	c	0.2749	-0.2231	0.1785	-1.24986	1.58513e-88	-84.5565	-1.56623e-90	1.54522e-46	-0.00988081	0.00728017
4	rs12908437	rs11247362	15	99210831	t	c	0.0929	-0.5516	0.274	-2.01314	1.58146e-88	-84.5575	-2.13569e-90	2.20436e-46	-0.0135045	0.0111753
4	rs12908437	rs933809	15	99056008	t	c	0.1264	0.4207	0.238	1.76765	1.5788e-88	-84.5582	-2.98086e-90	2.671e-46	-0.0188805	0.00976749
4	rs12908437	rs7171480	15	98807927	a	c	0.2228	0.1945	0.1896	1.02584	1.57786e-88	-84.5585	1.70984e-90	1.67684e-46	0.0108364	0.00779588
4	rs12908437	rs933810	15	99056167	a	g	0.1262	0.4177	0.2373	1.76022	1.57636e-88	-84.5589	-2.97501e-90	2.66867e-46	-0.0188727	0.00977809
4	rs12908437	rs75306559	15	99035422	t	g	0.0635	-0.5961	0.3224	-1.84895	1.57355e-88	-84.5596	-2.59026e-90	2.65633e-46	-0.0164613	0.0133208
4	rs12908437	rs1568502	15	99487095	a	g	0.2149	0.2939	0.1934	1.51965	1.56922e-88	-84.5608	-2.35461e-90	2.12464e-46	-0.0150049	0.00790676
4	rs12908437	rs12901007	15	98965469	a	g	0.4547	-0.1723	0.1612	-1.06886	1.56776e-88	-84.5612	-1.40713e-90	1.38819e-46	-0.00897542	0.00650849
4	rs12908437	rs62022192	15	99065407	t	c	0.1444	-0.0574	0.2267	-0.253198	1.56559e-88	-84.5619	-2.25304e-90	2.14172e-46	-0.014391	0.00926745
4	rs12908437	rs145932829	15	99069086	a	c	0.02	0.5694	0.5758	0.988885	1.55697e-88	-84.5642	5.09164e-90	5.00416e-46	0.0327023	0.0232146
4	rs12908437	rs79597938	15	99033969	a	c	0.0635	-0.5937	0.3228	-1.83922	1.5557e-88	-84.5646	-2.53768e-90	2.62679e-46	-0.0163122	0.0133208
4	rs12908437	rs139456832	15	99727271	a	g	0.0116	1.0962	1.3385	0.818976	1.55487e-88	-84.5648	6.65407e-90	6.53607e-46	0.042795	0.0302671
4	rs12908437	rs58791769	15	98825104	a	c	0.4019	-0.1388	0.1625	-0.854154	1.5546e-88	-84.5649	-1.4554e-90	1.42933e-46	-0.00936185	0.00661597
4	rs12908437	rs7177100	15	98807866	t	c	0.2229	0.1921	0.1896	1.01319	1.5546e-88	-84.5649	1.66673e-90	1.65271e-46	0.0107213	0.00779463
4	rs12908437	rs12442553	15	98907097	t	c	0.0249	0.3414	0.5262	0.648803	1.55072e-88	-84.566	4.62631e-90	4.53419e-46	0.0298333	0.0208743
4	rs12908437	rs77987024	15	99033492	a	g	0.0298	0.3934	0.4651	0.84584	1.54307e-88	-84.5681	4.22008e-90	4.14632e-46	0.0273486	0.0191363
4	rs12908437	rs79651952	15	99393332	t	g	0.024	0.3887	0.5158	0.753587	1.54032e-88	-84.5689	4.65764e-90	4.58628e-46	0.0302382	0.0212418
4	rs12908437	rs1863275	15	99056913	a	t	0.1267	0.424	0.237	1.78903	1.5398e-88	-84.5691	-2.86727e-90	2.60868e-46	-0.018621	0.00975763
4	rs12908437	rs6598357	15	98813563	a	g	0.1541	-0.0801	0.2189	-0.365921	1.53707e-88	-84.5698	-2.04527e-90	1.9915e-46	-0.0133063	0.00899838
4	rs12908437	rs56329658	15	98920521	a	g	0.431	0.0159	0.1604	0.0991272	1.53435e-88	-84.5706	1.557e-90	1.49695e-46	0.0101476	0.00656293
4	rs12908437	rs907801	15	99321747	t	c	0.1376	0.3071	0.23	1.33522	1.53315e-88	-84.5709	1.76169e-90	1.89948e-46	0.0114906	0.0101636
4	rs12908437	rs1372837	15	98800118	t	c	0.376	-0.1049	0.1619	-0.647931	1.52459e-88	-84.5734	-1.45629e-90	1.44144e-46	-0.00955203	0.00671127
4	rs12908437	rs8034356	15	98949858	a	g	0.4331	-0.3164	0.1597	-1.98121	1.52287e-88	-84.5739	-1.16775e-90	1.24396e-46	-0.00766809	0.00654316
4	rs12908437	rs117975294	15	99387007	t	c	0.0245	0.3818	0.5157	0.740353	1.52086e-88	-84.5744	4.50757e-90	4.48e-46	0.0296383	0.0210058
4	rs12908437	rs1980269	15	99451333	t	c	0.0913	0.0224	0.2764	0.081042	1.51713e-88	-84.5755	2.61765e-90	2.53964e-46	0.017254	0.0112885
4	rs12908437	rs12438905	15	98948151	a	g	0.4331	-0.3174	0.1597	-1.98748	1.51618e-88	-84.5758	-1.15722e-90	1.23777e-46	-0.00763246	0.00654172
4	rs12908437	rs117745923	15	99499217	t	c	0.0347	0.2546	0.4301	0.591955	1.51337e-88	-84.5766	3.78308e-90	3.77896e-46	0.0249976	0.0178533
4	rs12908437	rs112434375	15	99155730	c	g	0.3619	0.0375	0.1648	0.227549	1.51188e-88	-84.577	1.50968e-90	1.48992e-46	0.00998542	0.00686431
4	rs12908437	rs72752831	15	99371675	a	g	0.0122	0.6779	0.8018	0.845473	1.50862e-88	-84.5779	6.16274e-90	6.19358e-46	0.0408503	0.0295637
4	rs12908437	rs147723860	15	99383362	t	c	0.0143	0.4195	0.6785	0.618276	1.50782e-88	-84.5782	5.79759e-90	5.79589e-46	0.0384501	0.0273763
4	rs12908437	rs118130690	15	99131760	t	c	0.03	-0.7221	0.4781	-1.51035	1.50743e-88	-84.5783	-3.58299e-90	3.73873e-46	-0.0237688	0.0190348
4	rs12908437	rs8026856	15	99047882	t	c	0.1891	0.2471	0.2037	1.21306	1.5061e-88	-84.5787	1.60525e-90	1.65969e-46	0.0106583	0.00832428
4	rs12908437	rs117376765	15	98891406	a	g	0.0153	0.5955	0.6495	0.916859	1.50389e-88	-84.5793	5.42023e-90	5.48378e-46	0.0360415	0.0264692
4	rs12908437	rs145004462	15	99318761	t	c	0.0322	0.5294	0.4584	1.15489	1.50093e-88	-84.5802	-4.88003e-90	4.58759e-46	-0.0325134	0.0185762
4	rs12908437	rs45558938	15	99262910	t	c	0.0243	-0.8818	0.5165	-1.70726	1.49641e-88	-84.5815	-3.89712e-90	4.15044e-46	-0.0260432	0.0217467
4	rs12908437	rs191887635	15	99149090	t	c	0.0112	0.4929	0.7596	0.648894	1.49348e-88	-84.5823	6.4072e-90	6.45836e-46	0.042901	0.0308598
4	rs12908437	rs111783255	15	99126157	a	g	0.1003	-0.4332	0.2638	-1.64215	1.49295e-88	-84.5825	2.99223e-90	2.78182e-46	0.0200424	0.0107999
4	rs12908437	rs10902605	15	99210597	c	g	0.048	-0.6355	0.3738	-1.70011	1.49074e-88	-84.5831	-2.74234e-90	2.91372e-46	-0.0183958	0.0152018
4	rs12908437	rs2715423	15	99511873	a	g	0.3049	0.2104	0.1729	1.21689	1.48635e-88	-84.5844	1.35224e-90	1.40392e-46	0.00909775	0.00705959
4	rs12908437	rs115689031	15	99164557	a	g	0.0122	-0.9463	0.7597	-1.24562	1.48446e-88	-84.585	-5.626e-90	5.88382e-46	-0.0378994	0.0299292
4	rs12908437	rs2715422	15	99511062	c	g	0.3353	0.0801	0.1693	0.473125	1.48287e-88	-84.5854	1.47073e-90	1.46874e-46	0.00991815	0.00686338
4	rs12908437	rs61246828	15	99206685	a	g	0.0548	0.2181	0.3524	0.618899	1.48159e-88	-84.5858	2.94606e-90	2.99101e-46	0.0198844	0.014437
4	rs12908437	rs1372836	15	98799865	a	g	0.376	-0.1081	0.162	-0.667284	1.47936e-88	-84.5865	-1.37556e-90	1.39446e-46	-0.00929836	0.00670698
4	rs12908437	rs8023726	15	98914320	a	t	0.2219	-0.0329	0.1916	-0.171712	1.47579e-88	-84.5875	1.78242e-90	1.74645e-46	0.0120777	0.0077977
4	rs12908437	rs80250100	15	99360256	a	g	0.0764	0.5612	0.2993	1.87504	1.46933e-88	-84.5894	2.02116e-90	2.23113e-46	0.0137556	0.0122299
4	rs12908437	rs34487928	15	98802802	a	g	0.2228	0.1832	0.1891	0.9688	1.46854e-88	-84.5896	1.50753e-90	1.56208e-46	0.0102655	0.00779596
4	rs12908437	rs2010765	15	98797478	t	c	0.0649	0.2909	0.3241	0.897562	1.46785e-88	-84.5898	-3.2414e-90	3.11616e-46	-0.0220826	0.0131872
4	rs12908437	rs8035658	15	98914509	a	g	0.2217	-0.031	0.1917	-0.161711	1.46683e-88	-84.5901	1.7624e-90	1.73496e-46	0.0120151	0.00780062
4	rs12908437	rs55716428	15	98809369	a	g	0.154	-0.064	0.2184	-0.29304	1.46538e-88	-84.5906	-1.89444e-90	1.90657e-46	-0.012928	0.00899599
4	rs12908437	rs1982262	15	98801256	a	c	0.376	-0.1065	0.1618	-0.65822	1.46442e-88	-84.5909	-1.35142e-90	1.38054e-46	-0.00922837	0.00670698
4	rs12908437	rs4965450	15	99719155	a	c	0.0901	0.1001	0.2753	0.363603	1.46245e-88	-84.5914	2.35794e-90	2.38318e-46	0.0161232	0.0113314
4	rs12908437	rs34079785	15	99046216	t	c	0.1888	0.2453	0.2037	1.20422	1.46151e-88	-84.5917	1.51787e-90	1.60932e-46	0.0103856	0.00832749
4	rs12908437	rs61049932	15	99424687	t	c	0.0225	0.3195	0.5436	0.587748	1.46045e-88	-84.592	4.42318e-90	4.5148e-46	0.0302865	0.0218729
4	rs12908437	rs36056868	15	98803703	t	c	0.2228	0.1821	0.1891	0.962983	1.45904e-88	-84.5925	1.49018e-90	1.55201e-46	0.0102134	0.00779596
4	rs12908437	rs7183449	15	98957003	t	c	0.4224	0.2301	0.1618	1.42213	1.45798e-88	-84.5928	1.16705e-90	1.25002e-46	0.00800455	0.00656501
4	rs12908437	rs75563946	15	99071158	a	c	0.123	-0.0317	0.2435	-0.130185	1.45588e-88	-84.5934	-2.11761e-90	2.1213e-46	-0.0145452	0.00987527
4	rs12908437	rs73469464	15	99124738	a	g	0.1003	-0.4394	0.2638	-1.66566	1.45414e-88	-84.5939	2.87196e-90	2.71445e-46	0.0197502	0.0107999
4	rs12908437	rs11637639	15	99207345	t	c	0.0482	0.1902	0.3697	0.514471	1.45001e-88	-84.5952	3.1047e-90	3.16266e-46	0.0214116	0.0152106
4	rs12908437	rs7162516	15	98800662	t	c	0.376	-0.105	0.1619	-0.648548	1.44877e-88	-84.5955	-1.32616e-90	1.36589e-46	-0.0091537	0.00670698
4	rs12908437	rs138052435	15	99079080	a	g	0.0358	0.2813	0.431	0.652668	1.44865e-88	-84.5956	3.48465e-90	3.5757e-46	0.0240545	0.0174348
4	rs12908437	rs73473439	15	99207556	t	g	0.0482	0.1889	0.3697	0.510955	1.44438e-88	-84.5968	3.08373e-90	3.15047e-46	0.0213498	0.0152106
4	rs12908437	rs139480807	15	99083323	c	g	0.0358	0.2597	0.4302	0.603673	1.43904e-88	-84.5985	3.46386e-90	3.56596e-46	0.0240706	0.0174429
4	rs12908437	rs28716968	15	99048604	t	c	0.1877	0.2407	0.2042	1.17875	1.43788e-88	-84.5988	1.47753e-90	1.58754e-46	0.0102758	0.00834785
4	rs12908437	rs57067192	15	98912881	c	g	0.1144	0.0317	0.2485	0.127565	1.43663e-88	-84.5992	2.12677e-90	2.15341e-46	0.0148039	0.0101797
4	rs12908437	rs35150617	15	99751592	a	c	0.1678	-0.0807	0.2133	-0.37834	1.43639e-88	-84.5993	-1.77972e-90	1.81303e-46	-0.0123903	0.00867899
4	rs12908437	rs74667196	15	98913158	a	g	0.2215	-0.0348	0.1921	-0.181156	1.43502e-88	-84.5997	1.69881e-90	1.69847e-46	0.0118382	0.00780287
4	rs12908437	rs13379905	15	99192483	t	c	0.0383	0.2811	0.4176	0.673132	1.43292e-88	-84.6003	3.25856e-90	3.39707e-46	0.0227407	0.0169769
4	rs12908437	rs74584294	15	99046294	a	g	0.0617	-0.6014	0.3309	-1.81747	1.43023e-88	-84.6011	-2.16444e-90	2.42496e-46	-0.0151335	0.0134955
4	rs12908437	rs6598346	15	98801737	t	c	0.3761	-0.1023	0.1618	-0.632262	1.4231e-88	-84.6033	-1.2847e-90	1.34159e-46	-0.00902748	0.00670664
4	rs12908437	rs8029811	15	98965405	a	c	0.4653	0.189	0.1604	1.1783	1.41964e-88	-84.6043	1.1514e-90	1.23818e-46	0.0081105	0.00649696
4	rs12908437	rs6598347	15	98801836	a	g	0.3761	-0.1017	0.1619	-0.628166	1.41678e-88	-84.6052	-1.27451e-90	1.33558e-46	-0.00899585	0.00670664
4	rs12908437	rs112897699	15	99728596	t	g	0.0158	0.4583	0.6476	0.70769	1.4148e-88	-84.6058	4.81988e-90	5.10852e-46	0.0340674	0.0261529
4	rs12908437	rs2684773	15	99379144	t	g	0.1086	0.0029	0.2555	0.0113503	1.41269e-88	-84.6065	-2.16085e-90	2.22696e-46	-0.015296	0.0108209
4	rs12908437	rs7174781	15	98802240	c	g	0.3761	-0.1011	0.1619	-0.62446	1.4111e-88	-84.607	-1.26536e-90	1.33018e-46	-0.00896724	0.00670664
4	rs12908437	rs9888693	15	99102672	c	g	0.0729	-0.5607	0.3064	-1.82996	1.40891e-88	-84.6076	-1.94819e-90	2.20965e-46	-0.0138277	0.0124638
4	rs12908437	rs1372838	15	98805050	a	g	0.3762	-0.1009	0.1621	-0.622455	1.40804e-88	-84.6079	-1.26038e-90	1.3272e-46	-0.00895129	0.00670629
4	rs12908437	rs79407621	15	98990286	t	c	0.0486	0.1703	0.3697	0.460644	1.40776e-88	-84.608	2.8904e-90	3.02182e-46	0.0205319	0.0150695
4	rs12908437	rs113008813	15	99737509	a	g	0.0132	0.5435	0.719	0.755911	1.40718e-88	-84.6082	5.17892e-90	5.52591e-46	0.0368036	0.0285568
4	rs12908437	rs7164570	15	99361886	a	t	0.0767	0.5437	0.2977	1.82634	1.40658e-88	-84.6084	1.85466e-90	2.13136e-46	0.0131856	0.0122107
4	rs12908437	rs4965460	15	99770879	t	c	0.2071	0.1031	0.1968	0.523882	1.40568e-88	-84.6086	-1.78167e-90	1.77805e-46	-0.0126748	0.00801608
4	rs12908437	rs8031417	15	98914552	t	c	0.2218	-0.0414	0.1916	-0.216075	1.40551e-88	-84.6087	1.64196e-90	1.66526e-46	0.0116823	0.00779899
4	rs12908437	rs12101473	15	98804773	c	g	0.3763	-0.1006	0.1621	-0.620605	1.40523e-88	-84.6088	-1.25579e-90	1.32445e-46	-0.00893653	0.00670593
4	rs12908437	rs62022253	15	99176912	a	g	0.05	0.1896	0.3647	0.519879	1.40261e-88	-84.6096	2.85949e-90	2.99188e-46	0.0203869	0.0149186
4	rs12908437	rs1372839	15	98805297	t	c	0.3763	-0.1	0.1621	-0.616903	1.39965e-88	-84.6105	-1.2468e-90	1.31911e-46	-0.00890796	0.00670594
4	rs12908437	rs12148703	15	98956632	a	g	0.4488	-0.2998	0.1603	-1.87024	1.3996e-88	-84.6105	-9.84588e-91	1.13466e-46	-0.00703477	0.00651919
4	rs12908437	rs28542196	15	99017379	t	c	0.0599	-0.5715	0.3334	-1.71416	1.398e-88	-84.611	-2.14852e-90	2.43282e-46	-0.0153686	0.013681
4	rs12908437	rs976963	15	98803288	a	c	0.3765	-0.0995	0.1618	-0.614957	1.39673e-88	-84.6114	-1.24197e-90	1.31618e-46	-0.00889199	0.00670523
4	rs12908437	rs117578182	15	99370031	a	g	0.0351	-0.6412	0.4291	-1.49429	1.39669e-88	-84.6114	-2.85877e-90	3.20033e-46	-0.0204682	0.0177304
4	rs12908437	rs34194798	15	98802154	t	g	0.3763	-0.0994	0.1619	-0.613959	1.39523e-88	-84.6119	-1.2397e-90	1.31489e-46	-0.00888523	0.00670594
4	rs12908437	rs1829652	15	99524865	a	g	0.0668	0.1457	0.3163	0.460639	1.39518e-88	-84.6119	2.49548e-90	2.61385e-46	0.0178865	0.0130298
4	rs12908437	rs11629999	15	98803693	a	g	0.3766	-0.0993	0.1618	-0.613721	1.39488e-88	-84.612	-1.23893e-90	1.31434e-46	-0.00888198	0.00670488
4	rs12908437	rs7169996	15	98804500	t	g	0.3764	-0.0994	0.1621	-0.613202	1.3941e-88	-84.6122	-1.23781e-90	1.31373e-46	-0.00887891	0.00670558
4	rs12908437	rs7170358	15	98804672	a	g	0.3764	-0.0994	0.1621	-0.613202	1.3941e-88	-84.6122	-1.23781e-90	1.31373e-46	-0.00887891	0.00670558
4	rs12908437	rs28698881	15	98803817	c	g	0.3765	-0.0992	0.1618	-0.613103	1.39395e-88	-84.6123	-1.23751e-90	1.31352e-46	-0.00887768	0.00670523
4	rs12908437	rs12902985	15	99166519	t	g	0.3544	-0.4462	0.1668	-2.67506	1.39241e-88	-84.6128	-8.61463e-91	1.08504e-46	-0.00618685	0.00680256
4	rs12908437	rs7161817	15	98807468	a	c	0.3764	-0.0988	0.1622	-0.609125	1.38804e-88	-84.6141	-1.22806e-90	1.30792e-46	-0.00884744	0.00670559
4	rs12908437	rs12912305	15	99083229	t	c	0.4812	-0.0252	0.1592	-0.158291	1.38177e-88	-84.6161	1.31103e-90	1.35097e-46	0.00948802	0.00648564
4	rs12908437	rs183478188	15	99499225	c	g	0.0347	0.2244	0.4302	0.521618	1.3812e-88	-84.6163	3.21165e-90	3.44492e-46	0.0232526	0.0178474
4	rs12908437	rs76686333	15	98905450	t	c	0.0209	0.2501	0.5538	0.451607	1.38051e-88	-84.6165	4.1799e-90	4.44568e-46	0.030278	0.0226913
4	rs12908437	rs12913590	15	99770410	a	g	0.207	0.1065	0.1968	0.541159	1.37994e-88	-84.6167	-1.72734e-90	1.74621e-46	-0.0125175	0.00801753
4	rs12908437	rs28573744	15	98952400	t	g	0.4382	-0.3046	0.1597	-1.90733	1.37866e-88	-84.6171	-9.60061e-91	1.12126e-46	-0.0069637	0.00653436
4	rs12908437	rs74941313	15	99414086	c	g	0.0146	0.3593	0.6607	0.543817	1.37151e-88	-84.6193	4.85532e-90	5.21816e-46	0.0354013	0.0270573
4	rs12908437	rs11247357	15	99127396	t	c	0.1	-0.4555	0.2648	-1.72017	1.37087e-88	-84.6195	2.61805e-90	2.56966e-46	0.0190978	0.0108144
4	rs12908437	rs12904625	15	99080851	a	g	0.2942	-0.1172	0.1744	-0.672018	1.37024e-88	-84.6197	1.52919e-90	1.54936e-46	0.01116	0.00711642
4	rs12908437	rs71399864	15	99773381	t	g	0.2075	0.1082	0.1966	0.550356	1.36659e-88	-84.6209	-1.69751e-90	1.72785e-46	-0.0124215	0.0080104
4	rs12908437	rs71401393	15	99101691	c	g	0.0868	-0.5183	0.281	-1.84448	1.36546e-88	-84.6212	-1.68226e-90	1.97133e-46	-0.0123201	0.0115247
4	rs12908437	rs150483594	15	98989822	t	c	0.012	0.9672	1.2975	0.745434	1.36449e-88	-84.6216	5.22627e-90	5.68179e-46	0.0383021	0.0299812
4	rs12908437	rs7166234	15	98807300	t	g	0.3763	-0.0961	0.1622	-0.592478	1.3638e-88	-84.6218	-1.18915e-90	1.28459e-46	-0.0087194	0.00670595
4	rs12908437	rs11631265	15	98930873	a	g	0.3176	0.266	0.1704	1.56103	1.35857e-88	-84.6234	-1.61376e-90	1.60577e-46	-0.0118784	0.00697844
4	rs12908437	rs77763178	15	99253490	t	c	0.1923	-0.6972	0.2025	-3.44296	1.35835e-88	-84.6235	-2.74225e-91	1.29783e-46	-0.00201881	0.0109511
4	rs12908437	rs147295323	15	99093611	a	g	0.0328	0.2232	0.4523	0.493478	1.35601e-88	-84.6243	3.23006e-90	3.49041e-46	0.0238203	0.0181944
4	rs12908437	rs4966005	15	99176197	c	g	0.0499	0.1772	0.3661	0.484021	1.35037e-88	-84.6261	2.67228e-90	2.88087e-46	0.0197892	0.0149328
4	rs12908437	rs79240788	15	99039874	t	g	0.0458	0.181	0.3865	0.468305	1.34714e-88	-84.6271	2.73708e-90	2.96851e-46	0.0203177	0.0155345
4	rs12908437	rs74840928	15	99168147	t	c	0.0184	0.3609	0.6176	0.584359	1.34672e-88	-84.6273	4.16897e-90	4.55447e-46	0.0309565	0.0241241
4	rs12908437	rs4552010	15	98911849	c	g	0.1147	0.0163	0.25	0.0652	1.34415e-88	-84.6281	1.88972e-90	2.01158e-46	0.0140588	0.0101682
4	rs12908437	rs12907395	15	98998353	a	g	0.1896	0.2913	0.2024	1.43923	1.34287e-88	-84.6285	1.23981e-90	1.43606e-46	0.0092325	0.00826638
4	rs12908437	rs78534478	15	99762041	t	c	0.0511	0.1685	0.3637	0.463294	1.33865e-88	-84.6299	2.57354e-90	2.80487e-46	0.0192248	0.0147686
4	rs12908437	rs28376718	15	99124051	a	g	0.2496	-0.1555	0.1832	-0.848799	1.33794e-88	-84.6301	-1.21751e-90	1.36462e-46	-0.00909987	0.0075084
4	rs12908437	rs7179014	15	98795670	t	c	0.1533	-0.0545	0.2193	-0.248518	1.33659e-88	-84.6305	-1.60277e-90	1.73413e-46	-0.0119915	0.00901081
4	rs12908437	rs8038301	15	99520969	t	c	0.0319	0.1835	0.4537	0.404452	1.33553e-88	-84.6309	3.20399e-90	3.49974e-46	0.0239905	0.0184814
4	rs12908437	rs111486074	15	98897350	t	c	0.0106	0.7177	1.1342	0.632781	1.33432e-88	-84.6313	5.34521e-90	5.8975e-46	0.0400593	0.0316521
4	rs12908437	rs35573338	15	99174214	a	g	0.0505	0.1679	0.3649	0.460126	1.3327e-88	-84.6318	2.59432e-90	2.82533e-46	0.0194666	0.0148331
4	rs12908437	rs117630974	15	99416151	a	g	0.0745	0.017	0.3038	0.0559579	1.33165e-88	-84.6321	2.24619e-90	2.41424e-46	0.0168677	0.0123763
4	rs12908437	rs74621414	15	98928358	a	c	0.126	0.0101	0.2398	0.0421184	1.32772e-88	-84.6334	1.77738e-90	1.91201e-46	0.0133867	0.00980503
4	rs12908437	rs7162674	15	98942605	a	g	0.4401	-0.3016	0.1602	-1.88265	1.32683e-88	-84.6337	-8.83992e-91	1.07487e-46	-0.00666243	0.00653362
4	rs12908437	rs144360700	15	99732287	c	g	0.027	-0.6817	0.4941	-1.37968	1.32419e-88	-84.6346	-2.95593e-90	3.44956e-46	-0.0223225	0.0200081
4	rs12908437	rs7179620	15	98936237	a	g	0.1122	0.0819	0.2527	0.3241	1.31588e-88	-84.6373	1.79167e-90	1.95665e-46	0.0136158	0.0102739
4	rs12908437	rs12594960	15	99707064	a	g	0.4635	0.0307	0.1599	0.191995	1.31577e-88	-84.6373	1.13152e-90	1.23695e-46	0.00859968	0.00650612
4	rs12908437	rs2623178	15	99742563	t	c	0.2415	-0.176	0.1867	-0.942689	1.31527e-88	-84.6375	-1.20644e-90	1.36508e-46	-0.00917253	0.00758567
4	rs12908437	rs58926686	15	99431241	a	c	0.0245	0.26	0.5112	0.508607	1.31516e-88	-84.6375	3.48576e-90	3.87678e-46	0.0265043	0.0209832
4	rs12908437	rs79020312	15	99279603	t	g	0.0277	-0.7782	0.4851	-1.60421	1.31328e-88	-84.6382	-2.8136e-90	3.39807e-46	-0.0214242	0.0204998
4	rs12908437	rs2139924	15	99455270	a	c	0.1788	-0.1653	0.2051	-0.805948	1.31124e-88	-84.6388	-1.35379e-90	1.53127e-46	-0.0103245	0.00849874
4	rs12908437	rs117260309	15	98904494	a	g	0.0207	0.2361	0.5551	0.425329	1.30974e-88	-84.6393	3.79205e-90	4.2178e-46	0.0289528	0.0228038
4	rs12908437	rs35249012	15	99745586	t	c	0.242	-0.1761	0.1866	-0.94373	1.30759e-88	-84.6401	-1.19034e-90	1.35461e-46	-0.00910326	0.00758036
4	rs12908437	rs6598329	15	98791055	t	c	0.1533	-0.0517	0.2194	-0.235643	1.30513e-88	-84.6409	-1.5315e-90	1.69022e-46	-0.0117345	0.00901094
4	rs12908437	rs41449445	15	99439096	a	g	0.0242	0.2668	0.5149	0.518159	1.30438e-88	-84.6411	3.44975e-90	3.86419e-46	0.0264474	0.0211019
4	rs12908437	rs147621055	15	99339858	a	g	0.0116	1.0974	1.0912	1.00568	1.30433e-88	-84.6411	4.74394e-90	5.41889e-46	0.0363708	0.0304708
4	rs12908437	rs2037448	15	99422552	t	c	0.0245	0.2546	0.5112	0.498044	1.30121e-88	-84.6422	3.41562e-90	3.83341e-46	0.0262496	0.0209832
4	rs12908437	rs28510513	15	99044417	t	g	0.1891	0.2215	0.2038	1.08685	1.30039e-88	-84.6425	1.21373e-90	1.42605e-46	0.00933358	0.00832288
4	rs12908437	rs147307559	15	98805008	t	c	0.0112	0.5552	0.7697	0.72132	1.30031e-88	-84.6425	4.88693e-90	5.54227e-46	0.0375829	0.0308188
4	rs12908437	rs73465778	15	99512940	a	g	0.032	0.1785	0.4538	0.393345	1.29991e-88	-84.6426	3.03834e-90	3.3946e-46	0.0233735	0.0184431
4	rs12908437	rs41400050	15	99426774	t	c	0.0245	0.2538	0.5107	0.496965	1.2998e-88	-84.6427	3.40854e-90	3.82902e-46	0.0262235	0.0209832
4	rs12908437	rs57799013	15	99445427	a	g	0.0242	0.2653	0.5161	0.514048	1.299e-88	-84.6429	3.42258e-90	3.84734e-46	0.0263478	0.0211019
4	rs12908437	rs71403439	15	99775913	a	t	0.067	0.2675	0.3174	0.842785	1.29462e-88	-84.6444	-2.57323e-90	2.70063e-46	-0.0198763	0.0129728
4	rs12908437	rs56154473	15	98985179	a	c	0.4049	-0.1003	0.1613	-0.621823	1.2942e-88	-84.6445	-1.0685e-90	1.20312e-46	-0.00825604	0.00660928
4	rs12908437	rs145123615	15	99387311	t	c	0.0113	0.6573	0.7602	0.864641	1.29309e-88	-84.6449	4.68513e-90	5.39989e-46	0.036232	0.0306954
4	rs12908437	rs34543682	15	99777030	t	c	0.067	0.2679	0.3174	0.844045	1.29299e-88	-84.6449	-2.56756e-90	2.69714e-46	-0.0198575	0.0129728
4	rs12908437	rs35213300	15	98990400	c	g	0.4153	-0.1133	0.161	-0.703727	1.29273e-88	-84.645	-1.04928e-90	1.18845e-46	-0.00811681	0.00658606
4	rs12908437	rs76637412	15	99074424	a	g	0.0263	0.1988	0.4932	0.403082	1.29227e-88	-84.6452	3.34407e-90	3.74679e-46	0.0258775	0.0204131
4	rs12908437	rs12907284	15	99076597	t	c	0.2942	-0.1283	0.1743	-0.736087	1.29145e-88	-84.6455	1.38119e-90	1.45976e-46	0.0106949	0.00711475
4	rs12908437	rs60456299	15	99443847	t	c	0.0242	0.2621	0.516	0.507946	1.2911e-88	-84.6456	3.38266e-90	3.82252e-46	0.0261998	0.0211019
4	rs12908437	rs80032066	15	98874100	t	c	0.0143	0.5159	0.6885	0.74931	1.29043e-88	-84.6458	4.25697e-90	4.86826e-46	0.0329888	0.0273558
4	rs12908437	rs12593291	15	99444259	c	g	0.0242	0.2603	0.516	0.504457	1.28663e-88	-84.6471	3.36005e-90	3.80842e-46	0.0261152	0.0211019
4	rs12908437	rs56405986	15	99105836	a	c	0.1061	0.0392	0.2575	0.152233	1.28591e-88	-84.6473	1.76239e-90	1.96121e-46	0.0137053	0.0105487
4	rs12908437	rs7182910	15	98892206	t	c	0.204	-0.0369	0.1964	-0.187882	1.28537e-88	-84.6475	1.42934e-90	1.55601e-46	0.0111201	0.00804399
4	rs12908437	rs72752813	15	99327788	c	g	0.0116	0.5058	0.7587	0.666667	1.28531e-88	-84.6475	4.7084e-90	5.38687e-46	0.0366324	0.0302616
4	rs12908437	rs7181091	15	99095783	c	g	0.1687	-0.0521	0.2126	-0.245061	1.28492e-88	-84.6477	1.54681e-90	1.68091e-46	0.0120382	0.00865878
4	rs12908437	rs61223045	15	99437349	a	g	0.0244	0.2573	0.5131	0.501462	1.28281e-88	-84.6484	3.32739e-90	3.78117e-46	0.0259383	0.0210174
4	rs12908437	rs11638685	15	98912579	a	c	0.1152	0.0046	0.2477	0.0185709	1.28214e-88	-84.6486	1.72945e-90	1.9114e-46	0.0134888	0.010149
4	rs12908437	rs7170203	15	99436439	a	g	0.0244	0.2568	0.5132	0.50039	1.28145e-88	-84.6488	3.32054e-90	3.77689e-46	0.0259124	0.0210174
4	rs12908437	rs45539940	15	99284675	a	g	0.0278	-0.7627	0.4846	-1.57388	1.27415e-88	-84.6513	-2.63073e-90	3.28138e-46	-0.020647	0.020464
4	rs12908437	rs28742179	15	99208039	a	g	0.1047	-0.4873	0.2609	-1.86777	1.27115e-88	-84.6523	-1.29616e-90	1.65895e-46	-0.0101967	0.0106081
4	rs12908437	rs80255684	15	98904798	c	g	0.0206	0.2163	0.5557	0.389239	1.26363e-88	-84.6549	3.54731e-90	4.06945e-46	0.0280724	0.022858
4	rs12908437	rs72752806	15	99322797	t	g	0.0258	0.2226	0.5059	0.440008	1.26276e-88	-84.6552	3.18301e-90	3.65188e-46	0.0252068	0.0205118
4	rs12908437	rs12595662	15	99424543	a	t	0.0245	0.2389	0.5109	0.467606	1.26261e-88	-84.6553	3.2216e-90	3.71205e-46	0.0255154	0.0209833
4	rs12908437	rs73463658	15	99440943	t	c	0.0243	0.2496	0.5144	0.485226	1.26251e-88	-84.6553	3.2317e-90	3.72446e-46	0.0255974	0.0210595
4	rs12908437	rs11247342	15	98953546	t	g	0.1283	-0.0896	0.2369	-0.378219	1.26196e-88	-84.6555	-1.53279e-90	1.74711e-46	-0.0121461	0.00971342
4	rs12908437	rs75295293	15	98902388	a	g	0.0206	0.2171	0.5616	0.386574	1.26035e-88	-84.656	3.52929e-90	4.05808e-46	0.0280023	0.022858
4	rs12908437	rs72766264	15	99112349	a	g	0.0114	0.293	0.7425	0.394613	1.25881e-88	-84.6566	4.73222e-90	5.43366e-46	0.0375929	0.0305324
4	rs12908437	rs112433024	15	98994603	c	g	0.0125	0.5083	0.7357	0.690907	1.25674e-88	-84.6573	4.26929e-90	5.0264e-46	0.0339711	0.0292626
4	rs12908437	rs12442666	15	98816793	t	c	0.4117	0.0718	0.1606	0.447073	1.25576e-88	-84.6576	-1.15991e-90	1.2732e-46	-0.00923672	0.00661609
4	rs12908437	rs62025695	15	99754771	t	c	0.0795	0.1664	0.2956	0.562923	1.25495e-88	-84.6579	-2.14143e-90	2.3353e-46	-0.0170638	0.0119747
4	rs12908437	rs144273821	15	99229558	t	c	0.0218	0.3708	0.564	0.657447	1.25179e-88	-84.659	3.29116e-90	3.85558e-46	0.0262916	0.0222775
4	rs12908437	rs73463626	15	99422272	a	g	0.0246	0.234	0.5107	0.458195	1.25114e-88	-84.6592	3.15766e-90	3.66828e-46	0.0252383	0.0209417
4	rs12908437	rs113247463	15	99000638	a	g	0.0166	0.2609	0.6337	0.411709	1.24875e-88	-84.6601	3.86332e-90	4.47166e-46	0.0309375	0.0253797
4	rs12908437	rs2715440	15	99416644	t	c	0.2107	-0.3337	0.1939	-1.72099	1.24814e-88	-84.6603	-9.04484e-91	1.22692e-46	-0.00724668	0.0082518
4	rs12908437	rs1023780	15	98833098	a	t	0.167	0.0067	0.2143	0.0312646	1.24794e-88	-84.6603	1.41789e-90	1.59833e-46	0.0113619	0.00869589
4	rs12908437	rs59388243	15	99438875	a	g	0.0243	0.2433	0.5144	0.472978	1.24763e-88	-84.6604	3.15663e-90	3.67694e-46	0.025301	0.0210595
4	rs12908437	rs28869768	15	99180380	a	c	0.0806	-0.4838	0.2924	-1.65458	1.24721e-88	-84.6606	-1.44928e-90	1.866e-46	-0.0116202	0.0120063
4	rs12908437	rs35014539	15	99752193	a	g	0.1574	-0.041	0.2186	-0.187557	1.243e-88	-84.6621	-1.41225e-90	1.60953e-46	-0.0113617	0.00890664
4	rs12908437	rs78044788	15	99276019	t	c	0.0268	-0.7589	0.4927	-1.54029	1.2425e-88	-84.6622	-2.53718e-90	3.24589e-46	-0.0204199	0.0207601
4	rs12908437	rs78591514	15	98902724	t	c	0.0205	0.2088	0.562	0.37153	1.24219e-88	-84.6623	3.43746e-90	4.0042e-46	0.0276726	0.0229125
4	rs12908437	rs7179555	15	99431900	t	c	0.0244	0.2295	0.5115	0.44868	1.23976e-88	-84.6632	3.11291e-90	3.64646e-46	0.0251089	0.0210252
4	rs12908437	rs12437842	15	98954889	a	g	0.1281	-0.0837	0.2369	-0.353314	1.23913e-88	-84.6634	-1.48153e-90	1.71457e-46	-0.0119562	0.00971045
4	rs12908437	rs7165207	15	99619610	a	g	0.308	0.0841	0.1705	0.493255	1.23737e-88	-84.664	1.02432e-90	1.21003e-46	0.00827819	0.00705694
4	rs12908437	rs12440962	15	99500064	t	c	0.2555	-0.0399	0.1819	-0.219351	1.23665e-88	-84.6643	1.22809e-90	1.37991e-46	0.00993081	0.00744018
4	rs12908437	rs72767936	15	99198890	t	c	0.0503	0.2914	0.3711	0.785233	1.2344e-88	-84.6651	-2.64887e-90	2.9006e-46	-0.0214588	0.0148696
4	rs12908437	rs117267343	15	99117421	t	c	0.013	0.3557	0.7186	0.49499	1.23374e-88	-84.6653	4.23796e-90	4.99589e-46	0.0343505	0.0290356
4	rs12908437	rs57637030	15	98912456	a	t	0.1152	-0.0053	0.2477	-0.0213969	1.23339e-88	-84.6654	1.60623e-90	1.83363e-46	0.013023	0.010149
4	rs12908437	rs8035282	15	98980023	t	g	0.0181	-0.7973	0.6013	-1.32596	1.2314e-88	-84.6661	-3.11517e-90	3.89617e-46	-0.0252977	0.024347
4	rs12908437	rs12915805	15	98872501	a	g	0.0439	0.2324	0.3889	0.597583	1.22963e-88	-84.6668	2.34291e-90	2.75625e-46	0.0190538	0.0159617
4	rs12908437	rs4965332	15	98832838	t	c	0.1668	0.0032	0.2146	0.0149115	1.22862e-88	-84.6671	1.37651e-90	1.57231e-46	0.0112038	0.00870007
4	rs12908437	rs75861517	15	98912404	t	g	0.2224	-0.0589	0.1918	-0.307091	1.22843e-88	-84.6672	1.28548e-90	1.44579e-46	0.0104645	0.00778822
4	rs12908437	rs145694377	15	99189476	t	c	0.0104	1.4943	1.9789	0.755116	1.22698e-88	-84.6677	4.46348e-90	5.38623e-46	0.0363777	0.0322665
4	rs12908437	rs1980268	15	99451406	a	g	0.0913	-0.0399	0.2766	-0.144252	1.22602e-88	-84.668	1.79394e-90	2.04619e-46	0.0146321	0.0112872
4	rs12908437	rs62022255	15	99180368	a	c	0.0803	-0.4803	0.2931	-1.63869	1.22359e-88	-84.6689	-1.38633e-90	1.82863e-46	-0.01133	0.012038
4	rs12908437	rs2602019	15	99727262	a	t	0.2223	-0.1214	0.1922	-0.631634	1.22203e-88	-84.6694	-1.11012e-90	1.32356e-46	-0.00908422	0.00779927
4	rs12908437	rs557136922	15	99382999	a	g	0.0135	-0.8051	0.6966	-1.15576	1.22054e-88	-84.67	-3.59743e-90	4.4971e-46	-0.0294742	0.0280756
4	rs12908437	rs12437848	15	98954957	a	g	0.1284	-0.0797	0.2367	-0.336713	1.21981e-88	-84.6702	-1.43439e-90	1.68363e-46	-0.0117591	0.00970078
4	rs12908437	rs11247298	15	98904259	t	c	0.2727	0.0477	0.1789	0.266629	1.2147e-88	-84.6721	-1.15658e-90	1.3207e-46	-0.00952154	0.00727564
4	rs12908437	rs11631708	15	99076052	t	g	0.1381	0.0652	0.2295	0.284096	1.21375e-88	-84.6724	1.40704e-90	1.65053e-46	0.0115925	0.00949025
4	rs12908437	rs118016256	15	98993383	t	c	0.0466	0.0948	0.3792	0.25	1.2112e-88	-84.6733	2.22714e-90	2.64057e-46	0.0183879	0.015413
4	rs12908437	rs150828367	15	99451713	a	g	0.0108	-0.9168	0.9514	-0.963633	1.21038e-88	-84.6736	-4.08586e-90	5.08265e-46	-0.0337568	0.0315403
4	rs12908437	rs871335	15	99479946	t	g	0.2181	-0.0592	0.1911	-0.309785	1.21025e-88	-84.6737	1.25435e-90	1.4333e-46	0.0103644	0.00789465
4	rs12908437	rs62023600	15	99332345	a	t	0.0207	0.2039	0.5597	0.364302	1.2096e-88	-84.6739	3.15309e-90	3.84439e-46	0.0260672	0.0232882
4	rs12908437	rs56151567	15	98955760	t	g	0.1284	-0.0774	0.2364	-0.327411	1.20926e-88	-84.674	-1.40943e-90	1.66755e-46	-0.0116553	0.00970078
4	rs12908437	rs55686009	15	98955401	a	g	0.1283	-0.0772	0.2364	-0.326565	1.20831e-88	-84.6743	-1.40765e-90	1.66665e-46	-0.0116497	0.00970401
4	rs12908437	rs8034981	15	98952764	a	g	0.1282	-0.081	0.2369	-0.341916	1.20382e-88	-84.676	-1.39314e-90	1.65729e-46	-0.0115726	0.00970726
4	rs12908437	rs3923829	15	98946716	t	c	0.4285	-0.2775	0.1603	-1.73113	1.20291e-88	-84.6763	-7.17527e-91	9.72482e-47	-0.0059649	0.00656041
4	rs12908437	rs1402666	15	99525063	c	g	0.0665	0.103	0.3179	0.324001	1.20237e-88	-84.6765	1.88408e-90	2.23684e-46	0.0156697	0.0130611
4	rs12908437	rs10083627	15	99087051	t	c	0.2075	0.2725	0.1967	1.38536	1.20204e-88	-84.6766	9.44604e-91	1.23368e-46	0.00785835	0.00805363
4	rs12908437	rs3743261	15	99443331	t	c	0.0242	0.2231	0.5157	0.432616	1.20108e-88	-84.677	2.92743e-90	3.53319e-46	0.0243733	0.021102
4	rs12908437	rs4528549	15	98912031	a	c	0.1151	-0.0132	0.2478	-0.0532688	1.19719e-88	-84.6784	1.5152e-90	1.77532e-46	0.0126563	0.0101529
4	rs12908437	rs13329408	15	99206153	t	c	0.1201	-0.0752	0.2479	-0.303348	1.19555e-88	-84.679	1.53285e-90	1.7853e-46	0.0128213	0.01011
4	rs12908437	rs4616270	15	98999958	a	c	0.4057	-0.0946	0.1616	-0.585396	1.19492e-88	-84.6792	-9.04594e-91	1.09883e-46	-0.00757034	0.00661335
4	rs12908437	rs75873205	15	99009124	t	c	0.0599	-0.5238	0.3335	-1.57061	1.19446e-88	-84.6794	-1.53108e-90	2.05008e-46	-0.0128182	0.0136951
4	rs12908437	rs113626418	15	98904369	t	c	0.0205	0.184	0.5599	0.32863	1.19329e-88	-84.6798	3.16719e-90	3.83026e-46	0.0265417	0.0229126
4	rs12908437	rs62022374	15	98828977	t	c	0.0224	-0.7092	0.5353	-1.32486	1.19293e-88	-84.6799	-2.56531e-90	3.35543e-46	-0.0215043	0.0219401
4	rs12908437	rs75077681	15	99718981	a	g	0.0309	-0.6611	0.4645	-1.42325	1.19287e-88	-84.6799	-2.16604e-90	2.8503e-46	-0.0181582	0.0187442
4	rs12908437	rs11633209	15	99761410	a	t	0.0574	-0.544	0.3449	-1.57727	1.19159e-88	-84.6804	-1.55918e-90	2.08706e-46	-0.0130848	0.0139404
4	rs12908437	rs3934727	15	99026043	t	g	0.3387	0.046	0.1675	0.274627	1.19101e-88	-84.6806	9.53187e-91	1.14971e-46	0.00800317	0.00685078
4	rs12908437	rs9672337	15	99026408	a	c	0.3387	0.0458	0.1675	0.273433	1.18972e-88	-84.6811	9.51031e-91	1.1483e-46	0.00799377	0.00685078
4	rs12908437	rs4643296	15	98911910	a	g	0.1147	-0.0157	0.2501	-0.0627749	1.18684e-88	-84.6821	1.4912e-90	1.76089e-46	0.0125645	0.0101683
4	rs12908437	rs61499175	15	99424642	t	c	0.0245	0.2054	0.5111	0.401878	1.18683e-88	-84.6821	2.84009e-90	3.46727e-46	0.0239301	0.0209834
4	rs12908437	rs4426332	15	99222595	t	c	0.052	0.1313	0.3611	0.363611	1.18532e-88	-84.6827	1.98048e-90	2.4214e-46	0.0167084	0.0146792
4	rs12908437	rs260113	15	99685149	a	g	0.3468	0.1891	0.1675	1.12896	1.18451e-88	-84.683	-1.18286e-90	1.31626e-46	-0.00998607	0.00682237
4	rs12908437	rs72764321	15	98920732	a	t	0.2352	-0.0832	0.186	-0.447312	1.18439e-88	-84.683	1.18187e-90	1.36908e-46	0.00997875	0.00766035
4	rs12908437	rs12914940	15	99026591	a	t	0.3387	0.0446	0.1675	0.266269	1.182e-88	-84.6839	9.38198e-91	1.13993e-46	0.00793738	0.00685078
4	rs12908437	rs77745798	15	99099744	t	c	0.0855	-0.4716	0.2822	-1.67116	1.18091e-88	-84.6843	-1.23673e-90	1.69847e-46	-0.0104728	0.0116021
4	rs12908437	rs12050545	15	99027190	a	c	0.3387	0.0442	0.1675	0.263881	1.17945e-88	-84.6848	9.33959e-91	1.13715e-46	0.00791858	0.00685079
4	rs12908437	rs55854729	15	98955593	t	c	0.1284	-0.0709	0.2364	-0.299915	1.1792e-88	-84.6849	-1.33822e-90	1.62123e-46	-0.0113486	0.0097008
4	rs12908437	rs7167439	15	98807928	a	g	0.2226	-0.1982	0.1897	-1.04481	1.1791e-88	-84.685	-9.42864e-91	1.2128e-46	-0.00799646	0.00779763
4	rs12908437	rs2602033	15	99744524	t	c	0.241	0.1828	0.1868	0.978587	1.17891e-88	-84.685	9.04241e-91	1.17172e-46	0.00767016	0.00759122
4	rs12908437	rs1607988	15	99515270	a	g	0.0727	0.0625	0.3054	0.20465	1.17868e-88	-84.6851	1.742e-90	2.10221e-46	0.0147793	0.0125104
4	rs12908437	rs871334	15	99479749	a	g	0.0297	0.1917	0.4717	0.406402	1.17707e-88	-84.6857	2.52735e-90	3.11963e-46	0.0214716	0.0191254
4	rs12908437	rs142732148	15	98828355	a	c	0.0158	0.3186	0.6686	0.476518	1.17668e-88	-84.6859	3.41265e-90	4.22529e-46	0.0290023	0.0260021
4	rs12908437	rs3935289	15	98918473	a	g	0.1946	-0.1599	0.2017	-0.792762	1.17331e-88	-84.6871	-1.00195e-90	1.28604e-46	-0.00853951	0.00824849
4	rs12908437	rs951309	15	99173024	t	c	0.0258	0.3164	0.5154	0.613892	1.17299e-88	-84.6872	2.61949e-90	3.29581e-46	0.0223317	0.0206721
4	rs12908437	rs148365373	15	99761498	c	g	0.0138	-0.8164	0.6848	-1.19217	1.17139e-88	-84.6878	-3.23562e-90	4.24656e-46	-0.0276221	0.0278657
4	rs12908437	rs112524188	15	98903782	a	g	0.0205	0.1724	0.5602	0.307747	1.17096e-88	-84.688	3.04347e-90	3.74937e-46	0.0259912	0.0229126
4	rs12908437	rs749230	15	98885388	a	g	0.4213	-0.0769	0.1601	-0.480325	1.16783e-88	-84.6891	-8.50523e-91	1.06159e-46	-0.00728293	0.00659249
4	rs12908437	rs11855323	15	99428655	c	g	0.0746	-0.0296	0.3027	-0.0977866	1.16755e-88	-84.6893	1.74344e-90	2.09542e-46	0.0149324	0.0123731
4	rs12908437	rs4486867	15	99024173	t	c	0.3389	0.0422	0.1675	0.25194	1.16689e-88	-84.6895	9.12917e-91	1.12326e-46	0.00782348	0.0068498
4	rs12908437	rs4586411	15	99161052	a	t	0.3356	-0.2342	0.1717	-1.36401	1.16513e-88	-84.6902	-7.48404e-91	1.01993e-46	-0.00642333	0.00692986
4	rs12908437	rs36016710	15	98971837	a	g	0.2638	0.1097	0.1812	0.605408	1.16284e-88	-84.691	9.24548e-91	1.17131e-46	0.00795079	0.0074006
4	rs12908437	rs56190520	15	98923264	t	c	0.0756	0.0246	0.3041	0.0808944	1.16107e-88	-84.6917	1.67791e-90	2.04213e-46	0.0144515	0.0122611
4	rs12908437	rs62023602	15	99353823	a	g	0.0324	0.1503	0.4539	0.33113	1.16042e-88	-84.6919	2.33636e-90	2.94803e-46	0.0201338	0.0185358
4	rs12908437	rs12905439	15	99521883	c	g	0.3738	-0.3314	0.1652	-2.00605	1.15826e-88	-84.6927	1.25188e-90	1.37207e-46	0.0108083	0.00676141
4	rs12908437	rs146572439	15	99255314	a	g	0.0121	-0.8477	0.8051	-1.05291	1.15762e-88	-84.693	-3.43513e-90	4.51802e-46	-0.0296741	0.0297113
4	rs12908437	rs41520447	15	99434009	a	g	0.0353	0.0428	0.4278	0.100047	1.15684e-88	-84.6933	2.32728e-90	2.88152e-46	0.0201175	0.0176926
4	rs12908437	rs12906482	15	98887195	a	g	0.4075	-0.0715	0.161	-0.444099	1.156e-88	-84.6936	-8.39488e-91	1.05785e-46	-0.00726203	0.00663824
4	rs12908437	rs1982259	15	98864369	a	g	0.4705	0.0235	0.1585	0.148265	1.15524e-88	-84.6939	8.87981e-91	1.08243e-46	0.00768658	0.00650677
4	rs12908437	rs2654981	15	99505129	c	g	0.4585	-0.2872	0.159	-1.80629	1.15492e-88	-84.694	-6.27826e-91	9.12767e-47	-0.00543609	0.0065259
4	rs12908437	rs12905990	15	98886945	a	c	0.4074	-0.0713	0.1611	-0.442582	1.15446e-88	-84.6941	-8.3706e-91	1.05626e-46	-0.00725066	0.00663849
4	rs12908437	rs62025696	15	99760323	a	g	0.0895	0.2003	0.2802	0.714847	1.15439e-88	-84.6942	-1.7294e-90	2.01966e-46	-0.0149811	0.0113542
4	rs12908437	rs75795063	15	99276932	t	c	0.0268	-0.7198	0.4932	-1.45945	1.15427e-88	-84.6942	-2.12691e-90	2.98225e-46	-0.0184264	0.0207601
4	rs12908437	rs116991589	15	99411911	t	c	0.0364	0.0811	0.4257	0.19051	1.15393e-88	-84.6943	2.28054e-90	2.82284e-46	0.0197632	0.0173194
4	rs12908437	rs7182638	15	98940889	t	c	0.4304	0.4178	0.1609	2.59664	1.15392e-88	-84.6944	5.2615e-91	8.5794e-47	0.00455969	0.00655723
4	rs12908437	rs75552942	15	99275757	a	g	0.0268	-0.7193	0.4931	-1.45873	1.15355e-88	-84.6945	-2.12354e-90	2.98006e-46	-0.0184087	0.0207601
4	rs12908437	rs113822264	15	99508743	a	g	0.1672	-0.0911	0.2154	-0.422934	1.15246e-88	-84.6949	1.28352e-90	1.51799e-46	0.0111373	0.00871249
4	rs12908437	rs8025105	15	98938576	a	g	0.4304	0.4162	0.161	2.58509	1.14973e-88	-84.6959	5.22518e-91	8.55151e-47	0.00454472	0.00655366
4	rs12908437	rs142394322	15	99475682	c	g	0.0105	-1.2321	1.0987	-1.12142	1.14927e-88	-84.6961	-3.53402e-90	4.74169e-46	-0.03075	0.0317926
4	rs12908437	rs12101465	15	99744942	a	g	0.332	-0.1688	0.1693	-0.997047	1.14783e-88	-84.6967	-7.74323e-91	1.03539e-46	-0.00674598	0.0069201
4	rs12908437	rs1521481	15	99414423	a	c	0.3985	0.225	0.1621	1.38803	1.14747e-88	-84.6968	6.83412e-91	9.66579e-47	0.00595581	0.00677854
4	rs12908437	rs185958044	15	98843224	a	g	0.0177	-0.7076	0.6788	-1.04243	1.14704e-88	-84.697	-2.78815e-90	3.70658e-46	-0.0243074	0.0246356
4	rs12908437	rs8030523	15	99081116	a	g	0.1229	0.0598	0.2409	0.248236	1.14645e-88	-84.6972	1.31198e-90	1.62408e-46	0.0114438	0.0099553
4	rs12908437	rs8026991	15	99720045	a	g	0.4229	-0.1034	0.1619	-0.638666	1.14621e-88	-84.6973	-7.81143e-91	1.01352e-46	-0.00681503	0.00657077
4	rs12908437	rs148845584	15	99413188	a	g	0.0148	0.3424	0.6545	0.523147	1.14404e-88	-84.6981	3.25233e-90	4.18618e-46	0.0284285	0.0268997
4	rs12908437	rs72756863	15	99713815	a	c	0.0468	-0.3994	0.3822	-1.045	1.14363e-88	-84.6982	-1.66432e-90	2.27636e-46	-0.0145529	0.0155343
4	rs12908437	rs12915709	15	98887552	t	c	0.4074	-0.0692	0.1611	-0.429547	1.14143e-88	-84.6991	-8.162e-91	1.04243e-46	-0.00715065	0.0066385
4	rs12908437	rs12911251	15	98888349	t	c	0.4075	-0.0689	0.1611	-0.427685	1.1396e-88	-84.6998	-8.1323e-91	1.04044e-46	-0.00713609	0.00663824
4	rs12908437	rs11247279	15	98886246	a	c	0.4065	-0.067	0.1609	-0.416408	1.13959e-88	-84.6998	-8.15572e-91	1.04208e-46	-0.00715674	0.00663872
4	rs12908437	rs12913020	15	99028246	t	g	0.2177	0.1622	0.1915	0.846997	1.13798e-88	-84.7004	8.83734e-91	1.18002e-46	0.00776584	0.00787743
4	rs12908437	rs28788784	15	99517156	a	t	0.0735	0.0418	0.3047	0.137184	1.13789e-88	-84.7004	1.58441e-90	1.99293e-46	0.0139241	0.0124565
4	rs12908437	rs8034437	15	99023270	c	g	0.2177	0.1615	0.1914	0.843783	1.13483e-88	-84.7016	8.77984e-91	1.17621e-46	0.00773667	0.00787743
4	rs12908437	rs62024866	15	98909552	c	g	0.2435	-0.1626	0.1843	-0.882257	1.1345e-88	-84.7017	-8.49449e-91	1.13344e-46	-0.00748741	0.00756157
4	rs12908437	rs12915389	15	98899668	a	g	0.1782	0.2209	0.2065	1.06973	1.13352e-88	-84.7021	9.15783e-91	1.24617e-46	0.00807912	0.00846935
4	rs12908437	rs117458814	15	99765748	t	c	0.0126	0.3868	0.7217	0.535957	1.13329e-88	-84.7022	3.43503e-90	4.4738e-46	0.0303103	0.0291096
4	rs12908437	rs8039833	15	99755152	t	c	0.328	-0.1641	0.1699	-0.965862	1.13307e-88	-84.7023	-7.54451e-91	1.02403e-46	-0.00665847	0.00694361
4	rs12908437	rs45606835	15	99485861	a	g	0.031	0.1436	0.4587	0.313059	1.13261e-88	-84.7024	2.30086e-90	2.939e-46	0.0203146	0.018707
4	rs12908437	rs9888674	15	99766511	t	c	0.4708	-0.07	0.1611	-0.434513	1.13205e-88	-84.7027	-7.89533e-91	1.01673e-46	-0.00697439	0.00653249
4	rs12908437	rs12903215	15	98887621	c	g	0.4074	-0.0689	0.1611	-0.427685	1.13193e-88	-84.7027	-7.99968e-91	1.03165e-46	-0.0070673	0.00663918
4	rs12908437	rs2623188	15	99708899	t	c	0.241	-0.0831	0.185	-0.449189	1.13129e-88	-84.703	1.06284e-90	1.28364e-46	0.00939496	0.0075753
4	rs12908437	rs4965828	15	98887907	a	t	0.4075	-0.0674	0.1611	-0.418374	1.13054e-88	-84.7032	-7.98688e-91	1.03074e-46	-0.00706465	0.00663824
4	rs12908437	rs12915852	15	98887611	t	c	0.4074	-0.0683	0.1611	-0.42396	1.12834e-88	-84.7041	-7.94208e-91	1.0278e-46	-0.00703872	0.00663918
4	rs12908437	rs2602037	15	99742577	a	g	0.2415	0.1762	0.1868	0.943255	1.12753e-88	-84.7044	8.117e-91	1.11044e-46	0.00719894	0.00758527
4	rs12908437	rs7162207	15	98807713	t	c	0.2228	-0.1931	0.1896	-1.01846	1.12564e-88	-84.7051	-8.4226e-91	1.14646e-46	-0.00748248	0.00779608
4	rs12908437	rs4076907	15	98937552	a	c	0.429	0.415	0.1612	2.57444	1.12542e-88	-84.7052	4.88709e-91	8.34586e-47	0.00434248	0.00656004
4	rs12908437	rs72756894	15	99782112	c	g	0.0225	-0.6357	0.5451	-1.16621	1.1251e-88	-84.7053	-2.27401e-90	3.15762e-46	-0.0202117	0.021856
4	rs12908437	rs58841474	15	99029862	t	g	0.2179	0.1604	0.1913	0.838474	1.12449e-88	-84.7056	8.5809e-91	1.16223e-46	0.00763092	0.00786722
4	rs12908437	rs7171100	15	98888305	a	c	0.4074	-0.0675	0.1611	-0.418994	1.12416e-88	-84.7057	-7.8734e-91	1.02303e-46	-0.00700383	0.00663674
4	rs12908437	rs67656122	15	99031983	a	g	0.2179	0.16	0.1913	0.836383	1.1225e-88	-84.7063	8.54448e-91	1.15981e-46	0.00761199	0.00786722
4	rs12908437	rs8041953	15	99362301	a	g	0.1063	0.0609	0.2566	0.237334	1.12076e-88	-84.707	-1.37352e-90	1.73647e-46	-0.0122553	0.0109019
4	rs12908437	rs11857535	15	98889880	c	g	0.119	0.1399	0.2458	0.569162	1.12025e-88	-84.7072	-1.42107e-90	1.71069e-46	-0.0126852	0.0100158
4	rs12908437	rs11853139	15	99030717	a	g	0.218	-0.1648	0.1913	-0.861474	1.12016e-88	-84.7072	-8.68907e-91	1.16922e-46	-0.00775702	0.00786588
4	rs12908437	rs1879613	15	99434357	a	g	0.1942	-0.3147	0.1997	-1.57586	1.11984e-88	-84.7074	-7.06297e-91	1.1182e-46	-0.00630715	0.00847801
4	rs12908437	rs34368663	15	99030486	a	g	0.2179	0.1563	0.1913	0.817041	1.11888e-88	-84.7077	8.4922e-91	1.15698e-46	0.00758988	0.00787603
4	rs12908437	rs12591477	15	99688194	a	g	0.402	-0.0653	0.1628	-0.401106	1.11804e-88	-84.7081	-7.69534e-91	1.00975e-46	-0.00688286	0.00661971
4	rs12908437	rs2684774	15	99380023	t	g	0.111	0.06	0.2529	0.237248	1.11707e-88	-84.7084	-1.33635e-90	1.69637e-46	-0.011963	0.0107003
4	rs12908437	rs12911877	15	99091387	t	c	0.0771	-0.461	0.2972	-1.55114	1.11618e-88	-84.7088	-1.13095e-90	1.67212e-46	-0.0101324	0.0121585
4	rs12908437	rs7162799	15	98808006	t	c	0.2226	-0.1913	0.1897	-1.00843	1.11615e-88	-84.7088	-8.25398e-91	1.13543e-46	-0.00739501	0.00779858
4	rs12908437	rs3934604	15	98944748	a	g	0.3224	0.3268	0.1703	1.91897	1.11594e-88	-84.7089	5.94888e-91	9.24366e-47	0.00533082	0.00693904
4	rs12908437	rs189340488	15	99180217	t	c	0.0134	0.201	0.7246	0.277394	1.11518e-88	-84.7092	3.25008e-90	4.32781e-46	0.0291442	0.0288126
4	rs12908437	rs2602016	15	99715352	a	g	0.2404	-0.0865	0.1855	-0.466307	1.115e-88	-84.7093	1.03182e-90	1.26324e-46	0.00925392	0.00758176
4	rs12908437	rs45618632	15	99427287	a	g	0.0339	-0.5377	0.4516	-1.19066	1.11353e-88	-84.7098	-1.80455e-90	2.54865e-46	-0.0162057	0.0179084
4	rs12908437	rs45490297	15	99460476	t	c	0.0183	0.2342	0.5954	0.393349	1.1124e-88	-84.7103	2.8293e-90	3.70317e-46	0.0254342	0.024205
4	rs12908437	rs12914212	15	99030136	c	g	0.2178	0.1545	0.1913	0.807632	1.11011e-88	-84.7112	8.3322e-91	1.1464e-46	0.00750576	0.00787734
4	rs12908437	rs2602034	15	99736690	a	g	0.4181	0.024	0.1612	0.148883	1.10925e-88	-84.7115	7.96469e-91	1.02603e-46	0.00718023	0.00658404
4	rs12908437	rs12592847	15	99031375	a	t	0.2179	0.1541	0.1913	0.805541	1.10818e-88	-84.7119	8.29534e-91	1.14384e-46	0.00748554	0.00787603
4	rs12908437	rs55814420	15	99049187	a	g	0.0168	-0.6762	0.618	-1.09417	1.10697e-88	-84.7124	-2.55854e-90	3.59856e-46	-0.0231129	0.0252114
4	rs12908437	rs67231207	15	99023673	t	g	0.2177	-0.1624	0.1914	-0.848485	1.10665e-88	-84.7125	-8.43019e-91	1.15278e-46	-0.00761773	0.0078774
4	rs12908437	rs8030050	15	99482903	t	c	0.0838	-0.3682	0.2864	-1.28561	1.10421e-88	-84.7135	-1.08519e-90	1.62573e-46	-0.00982779	0.0119487
4	rs12908437	rs150986033	15	99279977	a	g	0.018	0.1304	0.6043	0.215787	1.10207e-88	-84.7143	2.75347e-90	3.70528e-46	0.0249845	0.0249305
4	rs12908437	rs11630174	15	99768524	a	g	0.0164	0.3516	0.6336	0.554924	1.10188e-88	-84.7144	2.83488e-90	3.80399e-46	0.0257276	0.0255211
4	rs12908437	rs11854572	15	99102322	a	c	0.1474	-0.0747	0.2247	-0.332443	1.1e-88	-84.7151	1.17852e-90	1.47771e-46	0.0107138	0.00915008
4	rs12908437	rs57702763	15	99483181	t	c	0.0839	-0.3666	0.2865	-1.27958	1.09879e-88	-84.7156	-1.07e-90	1.61525e-46	-0.00973795	0.0119422
4	rs12908437	rs9672611	15	99498536	t	c	0.0175	-0.665	0.623	-1.06742	1.0979e-88	-84.716	-2.45615e-90	3.49293e-46	-0.0223713	0.0247141
4	rs12908437	rs12443129	15	98945455	t	g	0.1164	-0.035	0.2475	-0.141414	1.09614e-88	-84.7167	-1.2129e-90	1.57262e-46	-0.0110652	0.010158
4	rs12908437	rs117435913	15	98879973	t	c	0.0268	0.5651	0.4932	1.14578	1.09548e-88	-84.7169	-2.93438e-90	3.50686e-46	-0.0267864	0.0201274
4	rs12908437	rs12914601	15	98898025	a	g	0.1784	0.2111	0.2066	1.02178	1.09535e-88	-84.717	8.42515e-91	1.19712e-46	0.00769176	0.00846594
4	rs12908437	rs116004129	15	98878701	a	g	0.0145	0.3859	0.6791	0.568252	1.09516e-88	-84.7171	2.96819e-90	4.01608e-46	0.0271028	0.0271694
4	rs12908437	rs12903206	15	99093261	a	g	0.0772	-0.4518	0.297	-1.52121	1.0948e-88	-84.7172	-1.0755e-90	1.63481e-46	-0.00982366	0.0121496
4	rs12908437	rs117178338	15	99737757	t	c	0.0637	-0.4647	0.3276	-1.4185	1.09254e-88	-84.7181	-1.20687e-90	1.80555e-46	-0.0110464	0.0132802
4	rs12908437	rs2623190	15	99714325	t	c	0.2405	-0.091	0.1853	-0.491096	1.0924e-88	-84.7181	9.87181e-91	1.23283e-46	0.00903682	0.0075807
4	rs12908437	rs75745671	15	99274579	t	c	0.0269	-0.6854	0.4922	-1.39252	1.09169e-88	-84.7184	-1.82811e-90	2.78375e-46	-0.0167457	0.0207225
4	rs12908437	rs78382636	15	99705981	t	c	0.0641	-0.4697	0.3267	-1.43771	1.09089e-88	-84.7187	-1.19455e-90	1.79445e-46	-0.0109503	0.0132389
4	rs12908437	rs2602026	15	99699100	a	g	0.2453	-0.0865	0.1843	-0.469343	1.09065e-88	-84.7188	9.77526e-91	1.22234e-46	0.00896281	0.00752745
4	rs12908437	rs62022257	15	99189895	a	g	0.0425	-0.5503	0.3944	-1.39528	1.09028e-88	-84.719	-1.4349e-90	2.17638e-46	-0.0131608	0.0161627
4	rs12908437	rs11635603	15	98895452	a	g	0.1189	0.148	0.2453	0.603343	1.08904e-88	-84.7195	-1.33909e-90	1.65525e-46	-0.0122961	0.0100195
4	rs12908437	rs77400464	15	98918281	a	c	0.2319	-0.0966	0.1881	-0.513557	1.08878e-88	-84.7196	9.91733e-91	1.24429e-46	0.00910864	0.00769632
4	rs12908437	rs117579090	15	99725569	a	t	0.064	-0.4624	0.327	-1.41407	1.08862e-88	-84.7197	-1.19256e-90	1.79387e-46	-0.0109548	0.0132512
4	rs12908437	rs62022366	15	98808046	c	g	0.2225	-0.1855	0.1897	-0.97786	1.08838e-88	-84.7197	-7.75154e-91	1.10191e-46	-0.00712209	0.00779983
4	rs12908437	rs2016347	15	99503800	t	g	0.4681	-0.2821	0.1588	-1.77645	1.08721e-88	-84.7202	-5.23599e-91	8.45795e-47	-0.00481598	0.00652724
4	rs12908437	rs9972457	15	99499205	t	c	0.0319	0.1211	0.454	0.26674	1.08572e-88	-84.7208	2.05999e-90	2.7571e-46	0.0189735	0.0184432
4	rs12908437	rs12595124	15	99022310	t	g	0.2177	-0.1576	0.1914	-0.823406	1.08424e-88	-84.7214	-8.01273e-91	1.12471e-46	-0.00739019	0.00787741
4	rs12908437	rs2684795	15	99484539	a	g	0.2315	0.1093	0.1879	0.581692	1.084e-88	-84.7215	-1.02049e-90	1.26635e-46	-0.00941416	0.00770132
4	rs12908437	rs114630228	15	99164778	a	g	0.0126	-0.8083	0.8793	-0.919254	1.08371e-88	-84.7216	-2.8295e-90	4.09766e-46	-0.0261093	0.0294565
4	rs12908437	rs61753890	15	99339346	a	g	0.0148	0.303	0.6762	0.448092	1.08245e-88	-84.7221	2.91517e-90	3.96429e-46	0.0269312	0.0269549
4	rs12908437	rs146994293	15	99279957	t	c	0.0268	-0.6794	0.492	-1.38089	1.08169e-88	-84.7224	-1.78363e-90	2.75735e-46	-0.0164893	0.0207601
4	rs12908437	rs11632046	15	99719832	t	c	0.064	-0.4594	0.3268	-1.40575	1.08135e-88	-84.7226	-1.17091e-90	1.77951e-46	-0.0108282	0.0132512
4	rs12908437	rs12911495	15	99027316	t	g	0.2182	0.1562	0.1914	0.816092	1.08131e-88	-84.7226	7.76161e-91	1.10651e-46	0.00717798	0.00785535
4	rs12908437	rs3935898	15	98980829	a	g	0.0676	-0.4618	0.3149	-1.4665	1.08067e-88	-84.7228	-1.11582e-90	1.72057e-46	-0.0103252	0.0129355
4	rs12908437	rs7402983	15	99193276	a	c	0.4037	0.4253	0.1633	2.60441	1.08033e-88	-84.723	4.15237e-91	7.96705e-47	0.0038436	0.00663179
4	rs12908437	rs45453695	15	99212830	t	c	0.013	0.4256	0.7216	0.5898	1.07928e-88	-84.7234	2.96156e-90	4.11916e-46	0.0274401	0.0286207
4	rs12908437	rs149891897	15	98870858	a	g	0.0163	0.4179	0.6645	0.628894	1.07803e-88	-84.7239	2.63625e-90	3.68772e-46	0.0244543	0.025758
4	rs12908437	rs111409370	15	99142123	a	g	0.2665	-0.1835	0.1804	-1.01718	1.07787e-88	-84.724	-6.94398e-91	1.02075e-46	-0.00644233	0.00742709
4	rs12908437	rs2623189	15	99709522	a	g	0.25	-0.083	0.1831	-0.453304	1.07767e-88	-84.724	9.35877e-91	1.19415e-46	0.00868427	0.00754355
4	rs12908437	rs4430714	15	98888838	t	c	0.0169	0.3873	0.6216	0.623069	1.07761e-88	-84.7241	2.59605e-90	3.63198e-46	0.0240909	0.0253723
4	rs12908437	rs8042984	15	98896862	t	c	0.2066	-0.074	0.1952	-0.379098	1.07564e-88	-84.7249	9.92227e-91	1.26639e-46	0.00922456	0.00800026
4	rs12908437	rs35363726	15	99127961	a	g	0.243	-0.0967	0.1844	-0.524403	1.07558e-88	-84.7249	-7.76968e-91	1.08596e-46	-0.0072237	0.00758036
4	rs12908437	rs8039853	15	98884675	a	g	0.4036	-0.0563	0.1608	-0.350124	1.07366e-88	-84.7257	-7.13117e-91	9.73011e-47	-0.0066419	0.00663811
4	rs12908437	rs11247353	15	99068978	c	g	0.1176	0.1451	0.2481	0.584845	1.07264e-88	-84.7261	-1.29413e-90	1.63347e-46	-0.0120649	0.0101584
4	rs12908437	rs4305005	15	99215098	a	g	0.0889	-0.566	0.2792	-2.02722	1.07251e-88	-84.7261	1.79169e-90	2.09481e-46	0.0167055	0.0114053
4	rs12908437	rs2602030	15	99768288	t	g	0.2424	-0.3447	0.1855	-1.85822	1.0724e-88	-84.7262	-5.68235e-91	9.62844e-47	-0.00529874	0.00764014
4	rs12908437	rs72762511	15	98843180	t	c	0.0168	0.367	0.6603	0.555808	1.07191e-88	-84.7264	2.60553e-90	3.63841e-46	0.0243073	0.02538
4	rs12908437	rs71401392	15	99081138	a	g	0.0383	0.0914	0.4129	0.221361	1.07167e-88	-84.7265	1.84389e-90	2.49577e-46	0.0172058	0.0168876
4	rs12908437	rs72767979	15	99273019	a	g	0.0205	0.1822	0.5604	0.325125	1.07156e-88	-84.7265	2.47088e-90	3.38979e-46	0.0230586	0.0232514
4	rs12908437	rs2715442	15	99412562	a	g	0.3182	0.2776	0.17	1.63294	1.07107e-88	-84.7267	-1.02216e-90	1.23147e-46	-0.00954335	0.00710731
4	rs12908437	rs12441275	15	99705007	t	g	0.4728	-0.0175	0.16	-0.109375	1.06919e-88	-84.7275	7.43411e-91	9.83938e-47	0.00695306	0.00649644
4	rs12908437	rs62025687	15	99743260	a	g	0.4376	-0.1248	0.162	-0.77037	1.06914e-88	-84.7275	-6.47148e-91	9.22978e-47	-0.00605295	0.00656058
4	rs12908437	rs60145849	15	98906525	a	g	0.1721	-0.1206	0.2082	-0.579251	1.06903e-88	-84.7275	-8.76222e-91	1.22731e-46	-0.00819646	0.00858615
4	rs12908437	rs28591371	15	99128454	a	g	0.0916	0.0908	0.2767	0.328153	1.06894e-88	-84.7276	-1.36069e-90	1.7552e-46	-0.0127293	0.0112324
4	rs12908437	rs111583168	15	99319368	t	g	0.0534	-0.0454	0.3513	-0.129234	1.06782e-88	-84.728	1.53041e-90	2.15867e-46	0.0143321	0.015198
4	rs12908437	rs58000414	15	99484317	a	g	0.0834	-0.3595	0.2869	-1.25305	1.06727e-88	-84.7283	-9.85605e-91	1.56199e-46	-0.00923479	0.0119716
4	rs12908437	rs72766211	15	99025402	c	g	0.0292	0.0632	0.4807	0.131475	1.06607e-88	-84.7287	2.11405e-90	2.85945e-46	0.0198304	0.0193321
4	rs12908437	rs2623197	15	99726902	t	c	0.4648	-0.0039	0.1605	-0.0242991	1.06546e-88	-84.729	7.29556e-91	9.74399e-47	0.00684733	0.00649816
4	rs12908437	rs11854937	15	99067437	a	g	0.0418	0.1563	0.3997	0.391043	1.06412e-88	-84.7295	1.73656e-90	2.37653e-46	0.0163192	0.0162617
4	rs12908437	rs28504112	15	99484193	t	c	0.0291	0.1265	0.4736	0.267103	1.06275e-88	-84.7301	2.03098e-90	2.79913e-46	0.0191105	0.0192883
4	rs12908437	rs12908977	15	99040404	a	g	0.3278	0.0251	0.1695	0.148083	1.06244e-88	-84.7302	7.42985e-91	1.01311e-46	0.00699322	0.00690673
4	rs12908437	rs56339887	15	98944735	c	g	0.1295	-0.0766	0.2374	-0.322662	1.06028e-88	-84.7311	-1.02874e-90	1.41421e-46	-0.00970252	0.00972052
4	rs12908437	rs35704468	15	99009828	t	c	0.2234	0.1262	0.1898	0.66491	1.05962e-88	-84.7314	-9.84303e-91	1.24984e-46	-0.0092892	0.00781872
4	rs12908437	rs117321909	15	99517490	a	c	0.0147	0.3289	0.6847	0.480356	1.05946e-88	-84.7314	2.73785e-90	3.8474e-46	0.025842	0.0270068
4	rs12908437	rs34477180	15	99135865	a	t	0.0129	0.3032	0.7021	0.431847	1.05912e-88	-84.7316	2.94143e-90	4.11666e-46	0.0277723	0.0287887
4	rs12908437	rs190994752	15	99100806	t	c	0.0129	-0.6341	0.717	-0.884379	1.0585e-88	-84.7318	-2.66807e-90	3.93522e-46	-0.0252061	0.028769
4	rs12908437	rs2602035	15	99734906	a	c	0.2443	-0.0944	0.1852	-0.509719	1.0577e-88	-84.7322	9.13657e-91	1.1791e-46	0.00863812	0.00753836
4	rs12908437	rs76203613	15	99013350	a	t	0.0137	0.2033	0.7019	0.289642	1.05499e-88	-84.7333	2.86153e-90	3.998e-46	0.0271239	0.0279175
4	rs12908437	rs72767903	15	99160824	a	c	0.3355	0.211	0.166	1.27108	1.05453e-88	-84.7335	5.38237e-91	8.89307e-47	0.00510404	0.00699612
4	rs12908437	rs7172417	15	99041807	c	g	0.3275	0.0243	0.1696	0.143278	1.05316e-88	-84.734	7.26105e-91	1.00161e-46	0.00689452	0.00690829
4	rs12908437	rs72767972	15	99268458	t	g	0.0204	0.1688	0.5629	0.299876	1.05096e-88	-84.7349	2.35696e-90	3.31587e-46	0.0224269	0.0233072
4	rs12908437	rs62022452	15	98902393	a	g	0.1782	0.2013	0.2065	0.974818	1.04957e-88	-84.7355	7.51074e-91	1.13593e-46	0.00715602	0.00846936
4	rs12908437	rs28631431	15	99482267	c	g	0.0291	0.1185	0.4742	0.249895	1.04875e-88	-84.7359	1.96422e-90	2.75328e-46	0.0187292	0.0192883
4	rs12908437	rs74488573	15	99129863	a	t	0.0211	-0.627	0.5631	-1.11348	1.04664e-88	-84.7367	-1.95028e-90	3.00834e-46	-0.0186337	0.0227479
4	rs12908437	rs12901581	15	99089897	t	c	0.0773	-0.4387	0.2969	-1.4776	1.04659e-88	-84.7368	-9.41572e-91	1.54609e-46	-0.00899657	0.0121434
4	rs12908437	rs2623194	15	99718472	a	g	0.1863	-0.0523	0.2045	-0.255746	1.04647e-88	-84.7368	-8.65295e-91	1.20076e-46	-0.00826872	0.00833117
4	rs12908437	rs12595385	15	99712877	a	c	0.4264	-0.0864	0.1614	-0.535316	1.04604e-88	-84.737	-6.18853e-91	9.0449e-47	-0.00591616	0.00657333
4	rs12908437	rs11857502	15	98889768	a	g	0.1169	0.162	0.2474	0.65481	1.04595e-88	-84.737	-1.23314e-90	1.58727e-46	-0.0117897	0.0100934
4	rs12908437	rs28834676	15	99040302	t	c	0.3275	0.0208	0.1695	0.122714	1.0459e-88	-84.737	7.148e-91	9.93863e-47	0.0068343	0.00690896
4	rs12908437	rs7173435	15	98799189	t	c	0.2224	-0.1744	0.1894	-0.920803	1.04529e-88	-84.7373	-6.97376e-91	1.04948e-46	-0.00667161	0.00780114
4	rs12908437	rs5030697	15	99671741	t	c	0.0108	0.5058	0.8502	0.594919	1.044e-88	-84.7378	3.05315e-90	4.38697e-46	0.0292446	0.0314353
4	rs12908437	rs73463508	15	98911109	t	g	0.2596	-0.1338	0.1827	-0.732348	1.04399e-88	-84.7378	8.9927e-91	1.15972e-46	0.00861378	0.00739125
4	rs12908437	rs7167580	15	99495208	t	c	0.2118	-0.1118	0.195	-0.573333	1.04118e-88	-84.739	9.48508e-91	1.23444e-46	0.00910997	0.00796022
4	rs12908437	rs35020870	15	98811195	t	c	0.2244	-0.1805	0.1894	-0.95301	1.04094e-88	-84.7391	-6.806e-91	1.03666e-46	-0.00653834	0.00777754
4	rs12908437	rs12914078	15	99040503	t	g	0.3275	0.0207	0.1695	0.122124	1.04032e-88	-84.7394	7.04056e-91	9.86439e-47	0.0067677	0.00690893
4	rs12908437	rs62022191	15	99064791	a	g	0.0483	0.0098	0.3731	0.0262664	1.03693e-88	-84.7408	1.55322e-90	2.16955e-46	0.014979	0.0151513
4	rs12908437	rs4328421	15	99137498	a	g	0.0134	0.3407	0.6924	0.492057	1.03671e-88	-84.7409	2.68004e-90	3.89982e-46	0.0258513	0.0282615
4	rs12908437	rs1703762	15	99690051	t	c	0.2579	-0.0943	0.1816	-0.519273	1.03584e-88	-84.7412	8.51358e-91	1.12774e-46	0.00821902	0.00743155
4	rs12908437	rs7181631	15	99177802	a	g	0.0454	0.1304	0.3846	0.339054	1.03551e-88	-84.7414	1.52613e-90	2.18535e-46	0.014738	0.0156202
4	rs12908437	rs11247310	15	98915167	t	c	0.2303	-0.2658	0.1919	-1.3851	1.03521e-88	-84.7415	1.01454e-90	1.26789e-46	0.00980029	0.00769684
4	rs12908437	rs8038392	15	99709795	c	g	0.4637	-0.0813	0.1602	-0.507491	1.0349e-88	-84.7416	7.31479e-91	9.7767e-47	0.00706813	0.0065117
4	rs12908437	rs12914454	15	99038688	a	g	0.2194	0.1341	0.1917	0.699531	1.03346e-88	-84.7422	6.90453e-91	1.04858e-46	0.00668101	0.00785858
4	rs12908437	rs6598224	15	99716036	a	c	0.2446	-0.0988	0.1845	-0.535501	1.03121e-88	-84.7432	8.59625e-91	1.14109e-46	0.00833611	0.00753506
4	rs12908437	rs7172887	15	99525788	c	g	0.0167	-0.7734	0.6265	-1.23448	1.03076e-88	-84.7434	-2.01539e-90	3.24692e-46	-0.0195524	0.0253078
4	rs12908437	rs12595471	15	99037854	t	c	0.2193	0.1334	0.1917	0.695879	1.03067e-88	-84.7434	6.85295e-91	1.04517e-46	0.00664904	0.00785987
4	rs12908437	rs117766385	15	99421313	a	g	0.021	0.2049	0.5586	0.36681	1.02841e-88	-84.7444	2.15826e-90	3.13392e-46	0.0209864	0.0226844
4	rs12908437	rs77887827	15	99126763	a	g	0.0569	-0.351	0.355	-0.988732	1.02669e-88	-84.7451	-1.08753e-90	1.78772e-46	-0.0105926	0.0141097
4	rs12908437	rs72766296	15	99157953	a	c	0.3333	0.2093	0.1668	1.2548	1.02605e-88	-84.7454	4.89523e-91	8.59107e-47	0.00477097	0.00701219
4	rs12908437	rs10163023	15	99269043	t	g	0.0333	-0.0799	0.458	-0.174454	1.02485e-88	-84.7459	-1.32264e-90	2.3819e-46	-0.0129058	0.0196731
4	rs12908437	rs59328424	15	98815963	a	t	0.0136	-0.4615	0.6948	-0.66422	1.02458e-88	-84.746	-2.35206e-90	3.67775e-46	-0.0229564	0.0281627
4	rs12908437	rs71401399	15	99126365	t	c	0.2426	-0.0848	0.1846	-0.459372	1.02365e-88	-84.7464	-6.81706e-91	1.0212e-46	-0.00665956	0.00758462
4	rs12908437	rs7161891	15	98993523	t	c	0.3478	-0.0139	0.1667	-0.0833833	1.02323e-88	-84.7466	-6.89149e-91	9.68931e-47	-0.00673501	0.00681107
4	rs12908437	rs35834853	15	98904347	a	g	0.1767	0.1934	0.2072	0.933398	1.02298e-88	-84.7467	7.01578e-91	1.10448e-46	0.0068582	0.0084978
4	rs12908437	rs8034376	15	99064151	t	g	0.1046	0.1072	0.2616	0.409786	1.02288e-88	-84.7467	-1.16117e-90	1.57093e-46	-0.011352	0.0106016
4	rs12908437	rs1223953	15	99766862	a	g	0.0159	0.2051	0.6902	0.29716	1.02097e-88	-84.7475	2.44319e-90	3.56607e-46	0.02393	0.0259407
4	rs12908437	rs12902712	15	98925682	a	g	0.4245	-0.2004	0.1598	-1.25407	1.0204e-88	-84.7478	8.21454e-91	1.04922e-46	0.00805027	0.00656338
4	rs12908437	rs8040617	15	99041048	t	c	0.3278	0.0166	0.1696	0.0978774	1.01812e-88	-84.7487	6.65102e-91	9.59247e-47	0.00653267	0.00690669
4	rs12908437	rs62024888	15	98938309	a	g	0.1123	-0.019	0.2523	-0.0753072	1.01779e-88	-84.7489	-1.02019e-90	1.45123e-46	-0.0100235	0.0103177
4	rs12908437	rs73465797	15	99522518	c	g	0.0193	0.1336	0.5793	0.230623	1.01735e-88	-84.7491	2.21311e-90	3.23518e-46	0.0217536	0.0235705
4	rs12908437	rs3784606	15	99458481	a	g	0.2267	0.3748	0.1886	1.98727	1.01727e-88	-84.7491	4.22284e-91	8.9485e-47	0.00415113	0.00784117
4	rs12908437	rs142768618	15	98798024	t	c	0.0104	0.5084	1.449	0.350863	1.01578e-88	-84.7497	2.91364e-90	4.3276e-46	0.0286839	0.0319525
4	rs12908437	rs71401391	15	99061470	c	g	0.2692	0.0462	0.1797	0.257095	1.01489e-88	-84.7501	-7.69732e-91	1.06147e-46	-0.0075844	0.00731413
4	rs12908437	rs2602031	15	99733009	t	c	0.2434	-0.1027	0.1855	-0.553639	1.01474e-88	-84.7502	8.26894e-91	1.11898e-46	0.00814885	0.0075491
4	rs12908437	rs749229	15	98885572	a	g	0.2982	0.3003	0.174	1.72586	1.01435e-88	-84.7503	4.59643e-91	8.48579e-47	0.00453139	0.00710325
4	rs12908437	rs56711423	15	98984955	t	c	0.2255	0.1324	0.189	0.700529	1.01092e-88	-84.7518	6.36065e-91	1.00667e-46	0.00629191	0.00778817
4	rs12908437	rs147953463	15	98812074	a	t	0.0133	0.494	0.6973	0.708447	1.01079e-88	-84.7519	2.44705e-90	3.75816e-46	0.0242094	0.0284818
4	rs12908437	rs144282227	15	99163950	t	g	0.0129	-0.659	0.7208	-0.914262	1.01062e-88	-84.7519	-2.31783e-90	3.69997e-46	-0.0229348	0.0287852
4	rs12908437	rs12324908	15	99472494	t	c	0.0292	0.0905	0.4751	0.190486	1.00943e-88	-84.7524	1.7768e-90	2.6208e-46	0.017602	0.0192513
4	rs12908437	rs7163625	15	99718575	t	c	0.2442	-0.1046	0.185	-0.565405	1.00906e-88	-84.7526	8.15513e-91	1.11024e-46	0.0080819	0.00753926
4	rs12908437	rs28674114	15	99474498	a	g	0.0292	0.0853	0.4749	0.179617	1.00889e-88	-84.7527	1.76991e-90	2.61758e-46	0.0175431	0.0192711
4	rs12908437	rs4246333	15	98892791	a	c	0.0153	-0.6099	0.6496	-0.938885	1.00854e-88	-84.7528	-2.06799e-90	3.36257e-46	-0.0205047	0.0264702
4	rs12908437	rs2602038	15	99718746	t	c	0.2442	-0.1048	0.185	-0.566486	1.00829e-88	-84.7529	8.13943e-91	1.10913e-46	0.00807255	0.00753926
4	rs12908437	rs145311823	15	98812994	t	c	0.0133	0.4916	0.6985	0.703794	1.00747e-88	-84.7533	2.42358e-90	3.74205e-46	0.0240562	0.0284818
4	rs12908437	rs68048116	15	98939581	t	c	0.2558	-0.165	0.1826	-0.903614	1.00586e-88	-84.754	8.33541e-91	1.11806e-46	0.00828686	0.00745688
4	rs12908437	rs8031175	15	99760959	a	g	0.4289	-0.1154	0.1622	-0.711467	1.0051e-88	-84.7543	-5.31412e-91	8.45289e-47	-0.00528717	0.00656772
4	rs12908437	rs3759908	15	99352704	a	g	0.0395	-0.5136	0.4089	-1.25605	1.00507e-88	-84.7543	-1.18794e-90	2.05192e-46	-0.0118195	0.0167096
4	rs12908437	rs147343683	15	99345694	t	c	0.0126	0.2365	0.7208	0.328108	1.00417e-88	-84.7547	2.50372e-90	3.85603e-46	0.0249331	0.0293097
4	rs12908437	rs12440374	15	99034517	t	c	0.2202	0.1262	0.1912	0.660042	1.00416e-88	-84.7547	6.33863e-91	1.00925e-46	0.00631238	0.00784792
4	rs12908437	rs11854080	15	98969065	t	g	0.2171	0.1106	0.1923	0.575143	1.00378e-88	-84.7549	6.43855e-91	1.01943e-46	0.00641428	0.00789868
4	rs12908437	rs1223950	15	99782662	a	t	0.2228	-0.3499	0.1913	-1.82906	1.0001e-88	-84.7565	-4.64924e-91	9.06714e-47	-0.00464876	0.00778419
4	rs12908437	rs189626111	15	99085012	t	c	0.0124	0.4217	0.8142	0.517932	9.9806e-89	-84.7574	2.46257e-90	3.82668e-46	0.0246736	0.0292986
4	rs12908437	rs8023421	15	99758573	t	c	0.4451	-0.0989	0.1616	-0.612005	9.97502e-89	-84.7576	-5.37877e-91	8.46769e-47	-0.00539224	0.00654256
4	rs12908437	rs2924346	15	99731784	t	c	0.2435	-0.1073	0.1855	-0.578437	9.97448e-89	-84.7576	7.9149e-91	1.09378e-46	0.00793515	0.00754821
4	rs12908437	rs146029352	15	98810062	t	c	0.0131	0.4851	0.7047	0.688378	9.96715e-89	-84.758	2.36473e-90	3.71721e-46	0.0237253	0.0286955
4	rs12908437	rs12910013	15	99026650	a	g	0.2165	-0.1295	0.1919	-0.674831	9.96703e-89	-84.758	-6.41895e-91	1.01691e-46	-0.00644019	0.00789155
4	rs12908437	rs144880784	15	99266433	t	c	0.0139	0.2513	0.7484	0.335783	9.96528e-89	-84.758	2.41004e-90	3.67606e-46	0.0241844	0.0277698
4	rs12908437	rs7178478	15	99476500	a	t	0.0293	0.0769	0.4752	0.161827	9.9639e-89	-84.7581	1.70587e-90	2.57073e-46	0.0171205	0.0192392
4	rs12908437	rs2684791	15	99490039	a	g	0.3338	0.0772	0.1683	0.458705	9.95737e-89	-84.7584	5.74459e-91	8.97047e-47	0.00576919	0.00689422
4	rs12908437	rs141457546	15	99392547	t	g	0.0111	0.2756	0.7736	0.356256	9.95519e-89	-84.7585	2.66725e-90	4.08472e-46	0.0267925	0.0309543
4	rs12908437	rs2593030	15	99507922	a	g	0.0141	-0.638	0.6767	-0.942811	9.94972e-89	-84.7587	-1.9944e-90	3.39911e-46	-0.0200448	0.0275579
4	rs12908437	rs117262368	15	99774320	a	g	0.0103	-0.7437	1.1126	-0.668434	9.9443e-89	-84.759	-2.4562e-90	4.05262e-46	-0.0246995	0.0322723
4	rs12908437	rs149779029	15	99228023	a	c	0.0154	0.261	0.6581	0.396596	9.94129e-89	-84.7591	2.22065e-90	3.44208e-46	0.0223376	0.0263215
4	rs12908437	rs2177030	15	99518050	t	c	0.0747	-0.0113	0.3024	-0.0373677	9.92672e-89	-84.7597	1.11867e-90	1.6677e-46	0.0112693	0.0123766
4	rs12908437	rs8039768	15	99109617	t	c	0.22	0.2035	0.1922	1.05879	9.9187e-89	-84.7601	5.71943e-91	9.70701e-47	0.00576631	0.00785799
4	rs12908437	rs7162708	15	99753230	a	g	0.1839	-0.0391	0.2059	-0.189898	9.91509e-89	-84.7602	-7.52701e-91	1.12562e-46	-0.00759147	0.00837591
4	rs12908437	rs58060839	15	99519421	t	c	0.0523	-0.4395	0.3577	-1.22868	9.90869e-89	-84.7605	-1.01431e-90	1.77278e-46	-0.0102366	0.0145734
4	rs12908437	rs72769811	15	99304738	t	c	0.021	0.1401	0.5571	0.251481	9.90857e-89	-84.7605	1.96073e-90	3.01417e-46	0.0197882	0.0229201
4	rs12908437	rs12906397	15	99040983	a	g	0.2158	0.1297	0.1929	0.672369	9.89627e-89	-84.7611	6.06507e-91	9.94856e-47	0.00612864	0.00790259
4	rs12908437	rs56007924	15	98937106	a	g	0.1083	-0.0412	0.2569	-0.160374	9.89291e-89	-84.7612	-9.35182e-91	1.40501e-46	-0.00945305	0.0104967
4	rs12908437	rs148092917	15	99307894	t	c	0.0121	-0.6137	0.8001	-0.767029	9.89204e-89	-84.7612	-2.18481e-90	3.7088e-46	-0.0220865	0.0300453
4	rs12908437	rs7179151	15	99094616	c	g	0.0776	-0.4068	0.2964	-1.37247	9.89155e-89	-84.7613	-7.88826e-91	1.44197e-46	-0.00797474	0.0121083
4	rs12908437	rs189367137	15	99518404	a	g	0.0117	0.449	0.7472	0.60091	9.88536e-89	-84.7615	2.41473e-90	3.85769e-46	0.0244273	0.0301454
4	rs12908437	rs2099881	15	98817623	c	g	0.2286	-0.1577	0.1876	-0.840618	9.87732e-89	-84.7619	8.21297e-91	1.12751e-46	0.00831498	0.00771809
4	rs12908437	rs34643858	15	98819547	a	g	0.2279	-0.1577	0.1874	-0.841515	9.87129e-89	-84.7622	8.20897e-91	1.12781e-46	0.008316	0.00772643
4	rs12908437	rs8028512	15	98918715	c	g	0.2332	-0.1181	0.1876	-0.629531	9.87103e-89	-84.7622	7.80164e-91	1.09502e-46	0.00790358	0.00768166
4	rs12908437	rs36185532	15	99038490	a	g	0.2194	-0.1377	0.1917	-0.71831	9.84536e-89	-84.7633	-6.06257e-91	9.90627e-47	-0.00615779	0.00785857
4	rs12908437	rs74869705	15	98878266	c	g	0.0114	-0.7139	0.7681	-0.929436	9.84415e-89	-84.7633	-2.18631e-90	3.75099e-46	-0.0222093	0.0305944
4	rs12908437	rs1915699	15	99497912	a	g	0.0323	0.0595	0.4529	0.131376	9.82322e-89	-84.7643	1.57266e-90	2.4123e-46	0.0160096	0.0183326
4	rs12908437	rs12905870	15	98819391	t	c	0.2278	-0.1591	0.1874	-0.848986	9.82159e-89	-84.7643	8.10376e-91	1.12033e-46	0.00825096	0.00772763
4	rs12908437	rs12903390	15	98865918	a	g	0.4683	-0.002	0.1592	-0.0125628	9.80877e-89	-84.7649	5.94096e-91	8.80906e-47	0.00605678	0.00651367
4	rs12908437	rs28377529	15	99756121	a	g	0.4457	-0.094	0.1615	-0.582043	9.80807e-89	-84.7649	-5.11221e-91	8.28368e-47	-0.00521225	0.00654176
4	rs12908437	rs12323966	15	99475668	a	g	0.0291	0.0656	0.4762	0.137757	9.80211e-89	-84.7652	1.6314e-90	2.52341e-46	0.0166433	0.0193032
4	rs12908437	rs28493693	15	99743920	a	t	0.3352	-0.1359	0.1689	-0.804618	9.80003e-89	-84.7653	-4.96977e-91	8.47934e-47	-0.00507118	0.00690286
4	rs12908437	rs7181022	15	99476034	t	c	0.0292	0.0639	0.4754	0.134413	9.78028e-89	-84.7662	1.61781e-90	2.51163e-46	0.0165416	0.0192711
4	rs12908437	rs62022193	15	99065493	t	c	0.1459	0.056	0.2258	0.248007	9.77535e-89	-84.7664	-8.61529e-91	1.26241e-46	-0.00881328	0.00923891
4	rs12908437	rs2602025	15	99697491	t	c	0.2461	-0.1139	0.1843	-0.618014	9.77473e-89	-84.7664	7.49827e-91	1.06202e-46	0.00767108	0.00751944
4	rs12908437	rs12591669	15	99037807	a	c	0.2175	-0.1345	0.1924	-0.699064	9.76298e-89	-84.7669	-5.93111e-91	9.83385e-47	-0.0060751	0.00788324
4	rs12908437	rs8035766	15	99522368	a	c	0.0662	0.0368	0.3155	0.11664	9.75102e-89	-84.7675	1.12932e-90	1.72594e-46	0.0115815	0.0130905
4	rs12908437	rs117839074	15	99016679	t	g	0.0107	0.3691	0.7811	0.472539	9.74554e-89	-84.7677	2.46543e-90	3.98751e-46	0.025298	0.0314889
4	rs12908437	rs4360913	15	98992586	t	g	0.0664	-0.4187	0.3177	-1.31791	9.73601e-89	-84.7681	-8.03325e-91	1.52262e-46	-0.00825107	0.01304
4	rs12908437	rs115572664	15	99049326	a	c	0.0147	-0.4565	0.6745	-0.676798	9.73e-89	-84.7684	-1.95993e-90	3.33847e-46	-0.0201431	0.0271978
4	rs12908437	rs34333272	15	98970964	c	g	0.2149	-0.1454	0.1922	-0.756504	9.71596e-89	-84.769	-5.77636e-91	9.7827e-47	-0.00594522	0.0079469
4	rs12908437	rs4966049	15	99511073	a	g	0.3839	0.2027	0.1651	1.22774	9.70585e-89	-84.7695	4.09893e-91	7.7848e-47	0.00422316	0.00667867
4	rs12908437	rs748931	15	98893818	a	g	0.3014	0.2932	0.1724	1.7007	9.69385e-89	-84.77	-8.34973e-91	1.09752e-46	-0.00861343	0.00707592
4	rs12908437	rs75831866	15	99293770	t	c	0.027	-0.5992	0.4893	-1.22461	9.69256e-89	-84.7701	-1.22025e-90	2.384e-46	-0.0125896	0.0206852
4	rs12908437	rs12908064	15	98970653	t	g	0.2151	-0.1441	0.1919	-0.750912	9.68088e-89	-84.7706	-5.70382e-91	9.73153e-47	-0.00589184	0.00794422
4	rs12908437	rs56314952	15	99498172	t	g	0.0371	0.0288	0.4226	0.0681496	9.6736e-89	-84.7709	1.41871e-90	2.21929e-46	0.0146658	0.0171482
4	rs12908437	rs144338471	15	99084161	a	g	0.0109	0.3579	0.7764	0.460974	9.67198e-89	-84.771	2.38445e-90	3.91083e-46	0.0246531	0.0312019
4	rs12908437	rs28819093	15	99042827	a	c	0.2135	0.1312	0.1938	0.676987	9.67157e-89	-84.771	5.60859e-91	9.65593e-47	0.00579905	0.00792302
4	rs12908437	rs34204296	15	98818723	a	g	0.2287	-0.1652	0.1876	-0.880597	9.66943e-89	-84.7711	7.77327e-91	1.0958e-46	0.00803901	0.00771734
4	rs12908437	rs75247868	15	98991411	a	c	0.0798	-0.0043	0.2952	-0.0145664	9.66928e-89	-84.7711	1.00304e-90	1.56246e-46	0.0103734	0.0120363
4	rs12908437	rs34879460	15	99066168	a	g	0.145	0.0643	0.2264	0.284011	9.65027e-89	-84.772	-8.36267e-91	1.24654e-46	-0.00866574	0.00926937
4	rs12908437	rs74032121	15	99489136	a	c	0.0624	0.0488	0.3264	0.14951	9.64901e-89	-84.772	1.10256e-90	1.73405e-46	0.0114267	0.0134559
4	rs12908437	rs3759903	15	99768642	t	g	0.0949	0.1636	0.2712	0.603245	9.64215e-89	-84.7724	-1.05546e-90	1.5281e-46	-0.0109463	0.0110614
4	rs12908437	rs11247355	15	99077116	t	c	0.1237	0.0046	0.2401	0.0191587	9.63162e-89	-84.7728	8.39002e-91	1.29712e-46	0.00871091	0.00994012
4	rs12908437	rs2034645	15	99742210	t	c	0.3294	0.037	0.1707	0.216755	9.62988e-89	-84.7729	-6.14959e-91	9.23111e-47	-0.00638594	0.00690711
4	rs12908437	rs2006920	15	99702723	a	g	0.0781	-0.0271	0.2947	-0.0919579	9.619e-89	-84.7734	1.01008e-90	1.57066e-46	0.0105009	0.0120914
4	rs12908437	rs7170952	15	99750445	a	g	0.0949	0.1509	0.272	0.554779	9.60912e-89	-84.7738	-1.02295e-90	1.51173e-46	-0.0106456	0.011158
4	rs12908437	rs11247377	15	99408988	a	g	0.0739	-0.0988	0.3059	-0.322981	9.60791e-89	-84.7739	1.08642e-90	1.64612e-46	0.0113076	0.0124164
4	rs12908437	rs74031849	15	98815919	a	c	0.0135	0.4815	0.6972	0.69062	9.60063e-89	-84.7742	2.03702e-90	3.46298e-46	0.0212175	0.0282652
4	rs12908437	rs12905298	15	99521812	t	c	0.0657	0.0294	0.3187	0.0922498	9.59868e-89	-84.7743	1.08013e-90	1.69467e-46	0.0112528	0.0131367
4	rs12908437	rs75674558	15	98882130	t	c	0.0147	0.258	0.6683	0.386054	9.59552e-89	-84.7745	2.04023e-90	3.36546e-46	0.0212623	0.0269869
4	rs12908437	rs12440737	15	99771988	t	c	0.0949	0.1658	0.2712	0.611357	9.59222e-89	-84.7746	-1.0401e-90	1.51706e-46	-0.0108432	0.0110614
4	rs12908437	rs1879612	15	99398708	t	c	0.3574	0.2308	0.1655	1.39456	9.59e-89	-84.7747	-7.12402e-91	9.90516e-47	-0.00742859	0.0068646
4	rs12908437	rs8035609	15	99522312	a	c	0.0663	0.0312	0.3149	0.0990791	9.58966e-89	-84.7747	1.07014e-90	1.68366e-46	0.0111593	0.0130794
4	rs12908437	rs8035614	15	99522314	t	c	0.0663	0.0312	0.3149	0.0990791	9.58966e-89	-84.7747	1.07014e-90	1.68366e-46	0.0111593	0.0130794
4	rs12908437	rs12441447	15	99772369	t	c	0.0949	0.1667	0.2712	0.614676	9.57205e-89	-84.7755	-1.03388e-90	1.51257e-46	-0.010801	0.0110614
4	rs12908437	rs75750762	15	99391400	a	g	0.0373	0.0153	0.4158	0.0367965	9.57203e-89	-84.7755	1.37645e-90	2.20671e-46	0.0143799	0.0173766
4	rs12908437	rs2312139	15	99447204	a	g	0.3216	-0.1646	0.1694	-0.971665	9.56638e-89	-84.7758	6.82032e-91	9.84188e-47	0.00712947	0.00710098
4	rs12908437	rs35392658	15	98818642	a	g	0.2287	-0.1672	0.1876	-0.891258	9.55497e-89	-84.7763	7.51474e-91	1.07705e-46	0.00786475	0.00771695
4	rs12908437	rs8025468	15	98818418	a	c	0.2287	-0.1674	0.1876	-0.892324	9.54856e-89	-84.7766	7.50068e-91	1.07602e-46	0.0078553	0.00771695
4	rs12908437	rs117529454	15	99438981	a	g	0.0117	0.0566	0.7406	0.0764245	9.53989e-89	-84.777	2.3131e-90	3.79239e-46	0.0242466	0.0303264
4	rs12908437	rs12901049	15	98974100	a	g	0.2156	-0.1422	0.1923	-0.73947	9.53733e-89	-84.7771	-5.38842e-91	9.51381e-47	-0.00564982	0.00793618
4	rs12908437	rs6598518	15	99073830	a	c	0.1255	-0.009	0.2369	-0.0379907	9.52137e-89	-84.7778	8.11518e-91	1.27246e-46	0.00852312	0.0098697
4	rs12908437	rs78737073	15	99398379	a	g	0.0332	-0.5277	0.4576	-1.15319	9.52108e-89	-84.7778	-1.05391e-90	2.07656e-46	-0.0110692	0.0181762
4	rs12908437	rs138864199	15	99222673	a	g	0.0158	0.1918	0.6498	0.295168	9.52017e-89	-84.7779	1.92469e-90	3.21343e-46	0.020217	0.0259986
4	rs12908437	rs148512129	15	98815030	a	g	0.0131	-0.4292	0.701	-0.612268	9.51665e-89	-84.778	-1.84822e-90	3.38022e-46	-0.0194209	0.0286959
4	rs12908437	rs56125989	15	98909273	a	g	0.242	0.1131	0.1843	0.613673	9.5101e-89	-84.7783	5.20928e-91	9.11401e-47	0.00547762	0.0075723
4	rs12908437	rs71403440	15	99776202	t	g	0.0949	0.1696	0.271	0.62583	9.50532e-89	-84.7786	-1.0132e-90	1.49767e-46	-0.0106593	0.0110614
4	rs12908437	rs8036933	15	99136724	a	g	0.0135	0.2633	0.6897	0.38176	9.495e-89	-84.779	2.03991e-90	3.45268e-46	0.0214841	0.028177
4	rs12908437	rs3937681	15	99774662	a	g	0.2398	-0.3144	0.1859	-1.69123	9.49467e-89	-84.779	-3.56833e-91	8.32221e-47	-0.00375824	0.00766948
4	rs12908437	rs59788057	15	98816077	c	g	0.0134	-0.3854	0.7003	-0.550336	9.49247e-89	-84.7791	-1.84067e-90	3.34798e-46	-0.0193909	0.0283693
4	rs12908437	rs74032126	15	99492542	a	g	0.0312	0.0301	0.4584	0.0656632	9.48771e-89	-84.7794	1.4379e-90	2.34039e-46	0.0151554	0.0186449
4	rs12908437	rs117876827	15	98822605	t	c	0.0115	-0.8082	0.8092	-0.998764	9.48022e-89	-84.7797	-1.88037e-90	3.53454e-46	-0.0198347	0.0304036
4	rs12908437	rs142987815	15	98954485	t	c	0.0115	-0.4157	0.8254	-0.503635	9.47782e-89	-84.7798	-1.91819e-90	3.59502e-46	-0.0202387	0.0308872
4	rs12908437	rs4483827	15	98957608	a	g	0.1239	-0.0547	0.2434	-0.224733	9.47428e-89	-84.78	8.19837e-91	1.27983e-46	0.0086533	0.00989982
4	rs12908437	rs8038194	15	98894524	t	c	0.1385	-0.3459	0.2301	-1.50326	9.46483e-89	-84.7804	-4.78737e-91	1.03919e-46	-0.00505806	0.00940816
4	rs12908437	rs4965436	15	99359559	a	g	0.0986	-0.0203	0.2652	-0.076546	9.45985e-89	-84.7806	8.20462e-91	1.38681e-46	0.00867309	0.0113174
4	rs12908437	rs2684792	15	99488081	a	g	0.3918	-0.028	0.1631	-0.171674	9.45704e-89	-84.7808	-5.07021e-91	8.30502e-47	-0.0053613	0.00664754
4	rs12908437	rs8030009	15	98818525	a	g	0.2286	-0.1704	0.1876	-0.908316	9.45418e-89	-84.7809	7.29363e-91	1.06107e-46	0.00771471	0.00771815
4	rs12908437	rs2290352	15	99688810	a	g	0.0939	0.1387	0.2727	0.508618	9.45353e-89	-84.7809	-9.75442e-91	1.4769e-46	-0.0103183	0.0111474
4	rs12908437	rs117952437	15	99718549	a	t	0.0117	-0.5801	0.7424	-0.781385	9.45278e-89	-84.781	-1.92969e-90	3.53943e-46	-0.020414	0.0301422
4	rs12908437	rs7173377	15	99488728	a	c	0.4066	-0.0391	0.1619	-0.241507	9.44372e-89	-84.7814	-4.89325e-91	8.16015e-47	-0.00518149	0.00660777
4	rs12908437	rs28567724	15	99067976	c	g	0.1066	0.1103	0.2598	0.424557	9.43831e-89	-84.7816	-9.10186e-91	1.38548e-46	-0.00964353	0.0105063
4	rs12908437	rs11631458	15	99522115	t	c	0.0658	0.0229	0.3184	0.0719221	9.42993e-89	-84.782	1.01726e-90	1.64984e-46	0.0107876	0.0131255
4	rs12908437	rs28517698	15	99740489	c	g	0.4005	-0.0472	0.1636	-0.288509	9.42059e-89	-84.7824	-4.67323e-91	8.03278e-47	-0.00496065	0.00662465
4	rs12908437	rs34656335	15	99133386	t	c	0.0123	0.187	0.7166	0.260955	9.41458e-89	-84.7827	2.13102e-90	3.60584e-46	0.0226353	0.0294737
4	rs12908437	rs117272694	15	99071601	c	g	0.035	-0.4797	0.4357	-1.10099	9.40999e-89	-84.7829	-9.82527e-91	1.99006e-46	-0.0104413	0.0176591
4	rs12908437	rs186029729	15	99292471	t	c	0.0119	-0.6272	0.8105	-0.773843	9.40944e-89	-84.783	-1.88047e-90	3.48785e-46	-0.0199849	0.0298908
4	rs12908437	rs1851255	15	99521517	a	c	0.0656	0.0191	0.3194	0.0597996	9.40834e-89	-84.783	1.01317e-90	1.64833e-46	0.0107688	0.013146
4	rs12908437	rs10902603	15	99030951	t	c	0.3387	-0.0051	0.1675	-0.0304478	9.40693e-89	-84.7831	5.21814e-91	8.55131e-47	0.00554712	0.00685307
4	rs12908437	rs72766248	15	99084451	a	g	0.04	-0.0263	0.4192	-0.0627385	9.39443e-89	-84.7837	1.27382e-90	2.079e-46	0.0135594	0.0166202
4	rs12908437	rs45564339	15	99417339	a	g	0.0271	0.234	0.5092	0.459544	9.38965e-89	-84.7839	1.35372e-90	2.39376e-46	0.0144172	0.0200599
4	rs12908437	rs11631503	15	99522199	t	c	0.0658	0.0229	0.3184	0.0719221	9.38276e-89	-84.7842	9.98032e-91	1.63637e-46	0.0106369	0.0131241
4	rs12908437	rs8035832	15	98963904	a	g	0.2892	0.0826	0.1734	0.476355	9.38211e-89	-84.7842	4.81315e-91	8.53545e-47	0.00513013	0.00716475
4	rs12908437	rs4129470	15	98982627	a	g	0.2257	-0.1188	0.1885	-0.630239	9.37683e-89	-84.7845	-5.07706e-91	9.18448e-47	-0.00541448	0.00778744
4	rs12908437	rs139030757	15	99248233	t	g	0.0122	-0.6157	0.8024	-0.767323	9.37356e-89	-84.7846	-1.85854e-90	3.44859e-46	-0.0198274	0.029591
4	rs12908437	rs59450121	15	98909209	t	c	0.2417	0.1105	0.1849	0.59762	9.37096e-89	-84.7847	4.93007e-91	8.92799e-47	0.00526101	0.00757505
4	rs12908437	rs12441022	15	98908143	a	g	0.1768	0.1406	0.2074	0.677917	9.36273e-89	-84.7851	5.34862e-91	9.90975e-47	0.00571267	0.00850016
4	rs12908437	rs112865367	15	98978774	t	c	0.2249	0.1024	0.1896	0.540084	9.36269e-89	-84.7851	4.94466e-91	9.11452e-47	0.00528124	0.00779986
4	rs12908437	rs11633693	15	98970104	a	g	0.4113	-0.0271	0.1617	-0.167594	9.36212e-89	-84.7852	5.27075e-91	8.39111e-47	0.00562987	0.00659642
4	rs12908437	rs59491994	15	99235516	a	g	0.1977	0.252	0.1997	1.26189	9.34077e-89	-84.7861	4.20435e-91	9.05186e-47	0.00450107	0.00821335
4	rs12908437	rs57205158	15	98985784	t	c	0.336	0.0151	0.1678	0.0899881	9.33161e-89	-84.7866	-5.34682e-91	8.64006e-47	-0.0057298	0.00686783
4	rs12908437	rs151037865	15	99744282	t	c	0.0123	-0.5736	0.7312	-0.784464	9.33133e-89	-84.7866	-1.80419e-90	3.39953e-46	-0.0193347	0.0294051
4	rs12908437	rs1867156	15	98896126	a	t	0.0163	-0.4779	0.6339	-0.753904	9.32619e-89	-84.7868	-1.52556e-90	2.94887e-46	-0.0163578	0.0257844
4	rs12908437	rs72764368	15	98967896	c	g	0.0986	0.1634	0.2652	0.616139	9.32473e-89	-84.7869	-9.37371e-91	1.43411e-46	-0.0100525	0.0109319
4	rs12908437	rs143776148	15	98817535	a	g	0.0132	-0.4061	0.7022	-0.578325	9.32471e-89	-84.7869	-1.69956e-90	3.27395e-46	-0.0182264	0.0285884
4	rs12908437	rs56757009	15	98933955	a	g	0.108	0.097	0.2559	0.379054	9.31409e-89	-84.7874	-8.37015e-91	1.33417e-46	-0.00898654	0.0105048
4	rs12908437	rs12906306	15	98923019	a	g	0.1826	-0.1191	0.2048	-0.581543	9.30836e-89	-84.7877	7.0916e-91	1.0932e-46	0.00761853	0.00838721
4	rs12908437	rs72767998	15	99288948	t	c	0.0104	0.265	0.8608	0.307853	9.3065e-89	-84.7877	2.18781e-90	3.83585e-46	0.0235084	0.0320682
4	rs12908437	rs35426166	15	99022454	a	g	0.0316	0.0213	0.4639	0.0459151	9.30561e-89	-84.7878	1.34462e-90	2.26671e-46	0.0144496	0.0185296
4	rs12908437	rs2654986	15	99572400	t	c	0.0707	0.2887	0.3094	0.933096	9.30155e-89	-84.788	-1.12815e-90	1.69217e-46	-0.0121286	0.0126784
4	rs12908437	rs72764371	15	98968514	t	c	0.0987	0.1615	0.2653	0.608745	9.29052e-89	-84.7885	-9.23504e-91	1.42348e-46	-0.00994029	0.0109223
4	rs12908437	rs76042640	15	99396687	a	g	0.0786	-0.0175	0.299	-0.0585284	9.27082e-89	-84.7894	8.42922e-91	1.46802e-46	0.0090922	0.0122388
4	rs12908437	rs45545736	15	99298604	t	c	0.0263	-0.5187	0.4971	-1.04345	9.26488e-89	-84.7897	-1.05777e-90	2.2833e-46	-0.011417	0.0207933
4	rs12908437	rs4965423	15	99106007	a	g	0.0347	-0.4149	0.431	-0.962645	9.25261e-89	-84.7903	-9.57453e-91	1.97481e-46	-0.0103479	0.0177316
4	rs12908437	rs4619378	15	98968506	t	c	0.0986	0.1671	0.2654	0.629616	9.25241e-89	-84.7903	-9.14356e-91	1.41751e-46	-0.00988236	0.0109319
4	rs12908437	rs35829728	15	98873606	a	g	0.1851	0.2721	0.2053	1.32538	9.24912e-89	-84.7904	-7.96976e-91	1.15406e-46	-0.00861678	0.00835165
4	rs12908437	rs62024915	15	98991518	t	c	0.0188	0.0566	0.5875	0.0963404	9.24629e-89	-84.7906	1.66021e-90	2.87246e-46	0.0179554	0.0238739
4	rs12908437	rs3923763	15	98911779	c	g	0.1899	0.1682	0.2051	0.820088	9.24583e-89	-84.7906	4.78584e-91	9.38506e-47	0.00517621	0.00827471
4	rs12908437	rs74031850	15	98816231	a	g	0.0134	-0.3932	0.6979	-0.563404	9.24495e-89	-84.7906	-1.62732e-90	3.21077e-46	-0.0176022	0.0283772
4	rs12908437	rs148848977	15	99016262	t	c	0.0362	0.045	0.4222	0.106585	9.24385e-89	-84.7907	1.19464e-90	2.08157e-46	0.0129237	0.01737
4	rs12908437	rs140139476	15	99726436	a	g	0.0107	0.358	0.8349	0.428794	9.24382e-89	-84.7907	2.09031e-90	3.73408e-46	0.022613	0.031576
4	rs12908437	rs62023649	15	99468513	c	g	0.0124	0.1713	0.7886	0.21722	9.24206e-89	-84.7908	1.98356e-90	3.49061e-46	0.0214623	0.029287
4	rs12908437	rs59250274	15	98884858	a	g	0.0154	0.2266	0.6435	0.352137	9.24203e-89	-84.7908	1.72412e-90	3.10787e-46	0.0186552	0.0264024
4	rs12908437	rs56879649	15	99522051	t	c	0.1128	-0.1029	0.2524	-0.407686	9.23737e-89	-84.791	7.77794e-91	1.27869e-46	0.00842008	0.0103008
4	rs12908437	rs11631964	15	98825298	a	g	0.3032	-0.163	0.1744	-0.934633	9.23284e-89	-84.7912	6.15378e-91	9.34861e-47	0.0066651	0.00708765
4	rs12908437	rs57987372	15	99159614	a	g	0.0128	0.182	0.7061	0.257754	9.23113e-89	-84.7913	1.93217e-90	3.42797e-46	0.020931	0.028894
4	rs12908437	rs12591872	15	99072457	c	g	0.1683	-0.1776	0.2125	-0.835765	9.22668e-89	-84.7915	7.37378e-91	1.13385e-46	0.0079918	0.00868719
4	rs12908437	rs72764373	15	98968602	c	g	0.0986	0.1688	0.2654	0.636021	9.21882e-89	-84.7919	-9.03581e-91	1.40974e-46	-0.00980148	0.010932
4	rs12908437	rs4966033	15	99424603	t	g	0.1964	-0.2631	0.1985	-1.32544	9.20956e-89	-84.7923	-3.09563e-91	8.70303e-47	-0.00336132	0.00842289
4	rs12908437	rs12594328	15	99075159	a	g	0.1235	-0.0121	0.2403	-0.0503537	9.20608e-89	-84.7925	7.24357e-91	1.21601e-46	0.00786824	0.00993527
4	rs12908437	rs884663	15	99321226	a	g	0.1286	0.1273	0.236	0.539407	9.19785e-89	-84.7928	-6.40338e-91	1.21775e-46	-0.00696183	0.0106187
4	rs12908437	rs12593656	15	98809422	t	c	0.1541	0.0575	0.2185	0.263158	9.18722e-89	-84.7933	-6.58577e-91	1.10239e-46	-0.0071684	0.00899396
4	rs12908437	rs190019436	15	98816698	a	g	0.0131	0.3912	0.7027	0.55671	9.18299e-89	-84.7935	1.77759e-90	3.31701e-46	0.0193574	0.0286956
4	rs12908437	rs55848085	15	98936548	a	c	0.114	-0.0099	0.2508	-0.0394737	9.18185e-89	-84.7936	-7.17009e-91	1.2358e-46	-0.00780898	0.0102639
4	rs12908437	rs4246338	15	98921953	t	g	0.1825	-0.124	0.2048	-0.605469	9.18096e-89	-84.7936	6.78441e-91	1.0712e-46	0.00738966	0.00838901
4	rs12908437	rs34936930	15	99134368	a	c	0.0124	0.1976	0.7157	0.276093	9.17169e-89	-84.7941	1.90328e-90	3.44225e-46	0.0207517	0.0293478
4	rs12908437	rs8032154	15	99720659	a	g	0.4289	-0.0664	0.1616	-0.410891	9.1632e-89	-84.7945	-3.99871e-91	7.53921e-47	-0.00436388	0.00655644
4	rs12908437	rs2623185	15	99733343	a	g	0.241	-0.1298	0.1862	-0.6971	9.16254e-89	-84.7945	6.20345e-91	9.72403e-47	0.00677045	0.00757365
4	rs12908437	rs71401401	15	99134234	t	c	0.0125	0.1804	0.7144	0.25252	9.15682e-89	-84.7948	1.89232e-90	3.42213e-46	0.0206657	0.0291867
4	rs12908437	rs4542647	15	99084789	a	t	0.1771	-0.2071	0.2073	-0.999035	9.15353e-89	-84.7949	7.15665e-91	1.10912e-46	0.00781846	0.00855936
4	rs12908437	rs1223951	15	99782387	t	c	0.2397	-0.3023	0.1859	-1.62614	9.14474e-89	-84.7954	-2.90757e-91	7.9404e-47	-0.0031795	0.00767056
4	rs12908437	rs34979566	15	99079114	a	g	0.2591	-0.1867	0.1812	-1.03035	9.12616e-89	-84.7962	6.44056e-91	9.76909e-47	0.00705725	0.00740056
4	rs12908437	rs2684811	15	99453563	a	g	0.223	-0.3117	0.1907	-1.6345	9.12255e-89	-84.7964	-2.50066e-91	8.16467e-47	-0.00274118	0.00809689
4	rs12908437	rs6598323	15	98787684	a	g	0.1532	0.0517	0.2195	0.235535	9.1178e-89	-84.7966	-6.36012e-91	1.08831e-46	-0.0069755	0.00901351
4	rs12908437	rs71401390	15	99052298	t	c	0.0336	0.008	0.4476	0.0178731	9.11199e-89	-84.7969	1.20245e-90	2.12917e-46	0.0131964	0.0179825
4	rs12908437	rs62022173	15	99023103	t	c	0.0323	-0.4455	0.454	-0.981278	9.10682e-89	-84.7972	-9.16282e-91	1.99617e-46	-0.0100615	0.0183389
4	rs12908437	rs78102937	15	99261764	t	g	0.0202	0.0426	0.5653	0.0753582	9.10037e-89	-84.7975	1.49214e-90	2.7273e-46	0.0163965	0.0234202
4	rs12908437	rs1372847	15	98876458	t	c	0.0153	-0.5285	0.6691	-0.789867	9.09925e-89	-84.7975	-1.40097e-90	2.9211e-46	-0.0153966	0.0264706
4	rs12908437	rs45469494	15	99492759	c	g	0.0312	-0.0106	0.4579	-0.0231492	9.0962e-89	-84.7977	1.23798e-90	2.20242e-46	0.0136099	0.0186557
4	rs12908437	rs8040618	15	99041051	a	t	0.3273	-0.0156	0.1696	-0.0919811	9.09191e-89	-84.7979	4.66497e-91	8.20665e-47	0.0051309	0.00691012
4	rs12908437	rs72766230	15	99071688	a	g	0.1288	0.1391	0.2371	0.586672	9.08038e-89	-84.7984	-7.53176e-91	1.21885e-46	-0.00829454	0.00973679
4	rs12908437	rs78495484	15	99275996	c	g	0.0121	0.1226	0.748	0.163904	9.07417e-89	-84.7987	1.77055e-90	3.42818e-46	0.019512	0.0302396
4	rs12908437	rs10152861	15	98876110	a	t	0.0153	-0.5242	0.669	-0.783558	9.0682e-89	-84.799	-1.37876e-90	2.90695e-46	-0.0152043	0.0264706
4	rs12908437	rs143775578	15	98959700	t	c	0.0142	-0.3303	0.6733	-0.490569	9.06666e-89	-84.7991	-1.41191e-90	3.03423e-46	-0.0155726	0.0278016
4	rs12908437	rs148290317	15	98804266	a	g	0.0106	0.2337	0.7808	0.299308	9.06397e-89	-84.7992	1.92654e-90	3.62816e-46	0.0212549	0.031631
4	rs12908437	rs12101356	15	98995081	a	g	0.0675	-0.388	0.3155	-1.22979	9.06243e-89	-84.7993	-5.75625e-91	1.37276e-46	-0.00635177	0.0129459
4	rs12908437	rs142440069	15	98978191	t	c	0.0328	-0.4351	0.4605	-0.944843	9.06003e-89	-84.7994	-9.14823e-91	1.98478e-46	-0.0100973	0.0182441
4	rs12908437	rs12915090	15	99730813	a	c	0.3756	-0.0052	0.1643	-0.0316494	9.05739e-89	-84.7995	4.43462e-91	7.89419e-47	0.00489613	0.00669564
4	rs12908437	rs12904616	15	98969008	t	c	0.2181	0.0769	0.1922	0.400104	9.05625e-89	-84.7996	4.43217e-91	8.83258e-47	0.00489404	0.00788623
4	rs12908437	rs13380287	15	98940684	a	c	0.112	0.0266	0.2524	0.105388	9.05619e-89	-84.7996	-7.0847e-91	1.23186e-46	-0.00782305	0.0103132
4	rs12908437	rs74032123	15	99489822	a	g	0.0314	-0.0068	0.4571	-0.0148764	9.05548e-89	-84.7996	1.21245e-90	2.1799e-46	0.0133892	0.0185874
4	rs12908437	rs187190242	15	98816230	t	c	0.0133	0.371	0.699	0.530758	9.05444e-89	-84.7997	1.66229e-90	3.22442e-46	0.0183588	0.0284819
4	rs12908437	rs2602021	15	99726194	a	g	0.3486	-0.1592	0.1667	-0.955009	9.0452e-89	-84.8001	-3.33536e-91	7.36439e-47	-0.00368743	0.00680897
4	rs12908437	rs28818891	15	99039970	a	t	0.3276	-0.0176	0.1695	-0.103835	9.03389e-89	-84.8007	4.54911e-91	8.12551e-47	0.00503561	0.0069085
4	rs12908437	rs72769847	15	99318806	c	g	0.1297	0.1344	0.2351	0.571672	9.02762e-89	-84.801	-5.77016e-91	1.17116e-46	-0.00639167	0.0105395
4	rs12908437	rs143899950	15	99202752	a	t	0.0118	0.2507	0.748	0.33516	9.02458e-89	-84.8011	1.75173e-90	3.41953e-46	0.0194107	0.0303139
4	rs12908437	rs12324187	15	99750506	a	g	0.4388	-0.0788	0.1618	-0.487021	9.02121e-89	-84.8013	-3.71607e-91	7.35001e-47	-0.00411926	0.00655101
4	rs12908437	rs62022087	15	99318961	c	g	0.1297	0.1353	0.2351	0.5755	9.01518e-89	-84.8016	-5.71656e-91	1.16786e-46	-0.00634104	0.0105395
4	rs12908437	rs72767962	15	99255663	t	g	0.0202	0.0319	0.5655	0.0564103	9.01172e-89	-84.8017	1.43092e-90	2.68609e-46	0.0158784	0.0234202
4	rs12908437	rs34781209	15	99134448	t	c	0.0124	0.1738	0.7133	0.243656	9.01139e-89	-84.8017	1.7713e-90	3.35308e-46	0.0196562	0.0293478
4	rs12908437	rs66599444	15	99033438	a	g	0.2191	-0.1036	0.1907	-0.543262	9.00132e-89	-84.8022	-4.37197e-91	8.75997e-47	-0.00485703	0.0078524
4	rs12908437	rs62024871	15	98932205	t	c	0.1148	-0.0141	0.251	-0.0561753	8.99977e-89	-84.8023	-6.51662e-91	1.19007e-46	-0.00724087	0.0102439
4	rs12908437	rs2311749	15	99044250	a	c	0.1949	-0.3527	0.2015	-1.75037	8.9953e-89	-84.8025	-2.78327e-91	8.30236e-47	-0.00309414	0.00818867
4	rs12908437	rs72754807	15	99506740	a	g	0.0407	-0.4257	0.4002	-1.06372	8.99207e-89	-84.8027	-7.66442e-91	1.75443e-46	-0.00852354	0.0164211
4	rs12908437	rs138555611	15	98807506	t	g	0.0106	0.2208	0.7804	0.282932	8.98512e-89	-84.803	1.85636e-90	3.58122e-46	0.0206604	0.031631
4	rs12908437	rs1319870	15	99048371	t	c	0.1954	-0.3483	0.2013	-1.73025	8.98157e-89	-84.8032	-2.752e-91	8.28589e-47	-0.00306406	0.00818856
4	rs12908437	rs10902606	15	99216994	c	g	0.0431	-0.4428	0.393	-1.12672	8.98061e-89	-84.8032	-7.2349e-91	1.69511e-46	-0.00805614	0.0159704
4	rs12908437	rs72769846	15	99318478	t	c	0.1297	0.1381	0.2351	0.58741	8.97758e-89	-84.8034	-5.55131e-91	1.1578e-46	-0.00618352	0.0105395
4	rs12908437	rs140930411	15	99315356	a	c	0.0269	-0.4846	0.4916	-0.985761	8.96219e-89	-84.8041	-8.9257e-91	2.12738e-46	-0.00995928	0.0201443
4	rs12908437	rs2623187	15	99736226	a	g	0.4169	-0.025	0.1612	-0.155087	8.95786e-89	-84.8043	4.26944e-91	7.69628e-47	0.00476614	0.00658845
4	rs12908437	rs10459749	15	98831286	t	c	0.1595	-0.1007	0.2243	-0.448952	8.95556e-89	-84.8044	6.4108e-91	1.08106e-46	0.00715845	0.00890251
4	rs12908437	rs2871858	15	99142932	a	g	0.0125	0.1434	0.7111	0.201659	8.95416e-89	-84.8045	1.72728e-90	3.3143e-46	0.0192902	0.0292343
4	rs12908437	rs2715415	15	99454363	a	g	0.2065	-0.2954	0.196	-1.50714	8.95164e-89	-84.8046	-2.25619e-91	8.23898e-47	-0.00252042	0.00833535
4	rs12908437	rs951715	15	99456553	a	g	0.3662	-0.5591	0.1644	-3.40085	8.9405e-89	-84.8052	1.58623e-92	6.42915e-47	0.000177421	0.00679712
4	rs12908437	rs143217416	15	99157044	t	g	0.0127	0.1402	0.7071	0.198275	8.93861e-89	-84.8053	1.70072e-90	3.27971e-46	0.0190267	0.0290062
4	rs12908437	rs4337281	15	98992745	t	c	0.2252	-0.1001	0.1892	-0.52907	8.93815e-89	-84.8053	-4.16577e-91	8.58528e-47	-0.00466066	0.00779369
4	rs12908437	rs12148129	15	99217474	t	g	0.0434	-0.4376	0.3917	-1.11718	8.93635e-89	-84.8054	-7.01957e-91	1.67798e-46	-0.00785508	0.0159176
4	rs12908437	rs1837991	15	98799660	a	g	0.1535	0.0691	0.2189	0.315669	8.93189e-89	-84.8056	-5.92679e-91	1.0574e-46	-0.00663554	0.00900835
4	rs12908437	rs138799511	15	99173787	a	g	0.0106	0.2044	0.9585	0.21325	8.93176e-89	-84.8056	1.84443e-90	3.58219e-46	0.0206502	0.0317845
4	rs12908437	rs11247345	15	98997439	t	c	0.0661	-0.3757	0.3186	-1.17922	8.92726e-89	-84.8058	-5.37124e-91	1.35933e-46	-0.00601667	0.0130683
4	rs12908437	rs925585	15	99315487	a	g	0.1298	0.1426	0.2351	0.60655	8.9206e-89	-84.8061	-5.28852e-91	1.14184e-46	-0.00592843	0.0105361
4	rs12908437	rs13329348	15	99204220	a	g	0.0573	-0.0811	0.3426	-0.236719	8.91195e-89	-84.8066	9.16405e-91	1.63929e-46	0.0102829	0.0139928
4	rs12908437	rs76062334	15	99722348	t	c	0.1046	0.1458	0.2605	0.559693	8.90548e-89	-84.8069	-7.44608e-91	1.27647e-46	-0.00836124	0.0106326
4	rs12908437	rs193140064	15	99158788	a	c	0.0128	0.1341	0.7047	0.190294	8.90246e-89	-84.807	1.66367e-90	3.24676e-46	0.0186878	0.0288941
4	rs12908437	rs2861373	15	99763197	a	g	0.1947	-0.0088	0.2019	-0.0435859	8.90222e-89	-84.807	-5.00526e-91	9.36974e-47	-0.00562249	0.00818571
4	rs12908437	rs28693443	15	98816507	a	t	0.4607	-0.0673	0.1587	-0.424071	8.90008e-89	-84.8071	-3.4316e-91	7.13724e-47	-0.0038557	0.00650916
4	rs12908437	rs11857362	15	99317417	t	c	0.1297	0.1457	0.2351	0.619736	8.8838e-89	-84.8079	-5.1135e-91	1.13188e-46	-0.00575598	0.0105395
4	rs12908437	rs78929052	15	99117437	c	g	0.2354	0.1573	0.1865	0.843432	8.87656e-89	-84.8083	3.56829e-91	8.1606e-47	0.0040199	0.00767231
4	rs12908437	rs28469538	15	98894934	t	c	0.2854	-0.1928	0.1757	-1.09732	8.85885e-89	-84.8092	5.64922e-91	9.04886e-47	0.00637693	0.00719474
4	rs12908437	rs870306	15	99319807	t	g	0.1296	0.1485	0.2349	0.632184	8.85087e-89	-84.8095	-4.95046e-91	1.12281e-46	-0.00559319	0.010543
4	rs12908437	rs35509596	15	99017674	a	g	0.2198	0.0881	0.191	0.461257	8.83959e-89	-84.8101	3.83424e-91	8.44099e-47	0.00433757	0.00786061
4	rs12908437	rs12917550	15	99130921	a	g	0.4069	-0.0334	0.1613	-0.207068	8.83321e-89	-84.8104	-3.68445e-91	7.33406e-47	-0.00417114	0.00659508
4	rs12908437	rs138798453	15	99168319	t	c	0.0113	-0.4659	0.7573	-0.615212	8.82436e-89	-84.8108	-1.37032e-90	3.23924e-46	-0.0155288	0.0307883
4	rs12908437	rs7163627	15	99132136	c	g	0.4199	-0.003	0.1602	-0.0187266	8.81994e-89	-84.8111	-3.83545e-91	7.39411e-47	-0.00434861	0.00656333
4	rs12908437	rs6598524	15	99104332	t	c	0.2941	-0.2212	0.1745	-1.26762	8.81182e-89	-84.8115	5.58784e-91	8.9476e-47	0.0063413	0.00711637
4	rs12908437	rs11629541	15	98808600	t	g	0.1538	0.0751	0.2184	0.343864	8.80769e-89	-84.8117	-5.58251e-91	1.03317e-46	-0.00633822	0.00900117
4	rs12908437	rs77729078	15	99766917	a	g	0.0282	-0.4828	0.4781	-1.00983	8.79978e-89	-84.8121	-7.83228e-91	2.01733e-46	-0.00890053	0.0195768
4	rs12908437	rs141142092	15	98796731	a	g	0.0105	0.189	0.7844	0.240948	8.79675e-89	-84.8122	1.69128e-90	3.48367e-46	0.0192262	0.0317797
4	rs12908437	rs8027231	15	98968160	t	c	0.2195	-0.119	0.1917	-0.620762	8.79291e-89	-84.8124	-3.70418e-91	8.37799e-47	-0.00421269	0.00787906
4	rs12908437	rs4527002	15	99136098	t	c	0.4548	0.0737	0.1603	0.459763	8.79089e-89	-84.8125	3.19427e-91	6.99172e-47	0.00363361	0.00651189
4	rs12908437	rs28441619	15	98878445	t	c	0.0154	-0.4644	0.6642	-0.699187	8.78789e-89	-84.8126	-1.17044e-90	2.77218e-46	-0.0133188	0.0264028
4	rs12908437	rs4965451	15	99720434	t	c	0.1047	0.1501	0.2603	0.576642	8.78708e-89	-84.8127	-7.03132e-91	1.247e-46	-0.00800188	0.0106271
4	rs12908437	rs970843	15	98876029	c	g	0.2098	-0.1564	0.1963	-0.79674	8.78048e-89	-84.813	5.5175e-91	9.51909e-47	0.00628383	0.00798197
4	rs12908437	rs111698916	15	99074751	t	g	0.0354	-0.4237	0.4337	-0.976943	8.77304e-89	-84.8134	-6.85611e-91	1.79899e-46	-0.00781497	0.017545
4	rs12908437	rs12904554	15	99149445	a	g	0.0126	0.1135	0.7108	0.159679	8.77028e-89	-84.8135	1.56179e-90	3.19655e-46	0.0178077	0.0291196
4	rs12908437	rs6598523	15	99104318	t	g	0.2941	-0.223	0.1745	-1.27794	8.76824e-89	-84.8136	5.48622e-91	8.87309e-47	0.00625693	0.00711637
4	rs12908437	rs7165008	15	98821251	a	g	0.4947	0.1158	0.1576	0.734772	8.75766e-89	-84.8141	2.74805e-91	6.75319e-47	0.00313788	0.00649837
4	rs12908437	rs71399860	15	99144581	a	g	0.0126	0.1109	0.7098	0.156241	8.75607e-89	-84.8142	1.54917e-90	3.18835e-46	0.0176925	0.0291196
4	rs12908437	rs118163159	15	99180952	t	c	0.0759	-0.0114	0.3069	-0.0371457	8.74998e-89	-84.8145	7.09885e-91	1.38359e-46	0.00811298	0.0123677
4	rs12908437	rs12164914	15	99071559	t	c	0.4582	-0.0257	0.1596	-0.161028	8.74781e-89	-84.8146	-3.4261e-91	7.09859e-47	-0.00391653	0.00650106
4	rs12908437	rs6598351	15	98808111	t	c	0.1538	0.0785	0.2184	0.359432	8.74282e-89	-84.8149	-5.40043e-91	1.02075e-46	-0.00617698	0.00900118
4	rs12908437	rs76812824	15	99149617	a	g	0.0126	0.1086	0.7109	0.152764	8.74183e-89	-84.8149	1.53646e-90	3.18011e-46	0.017576	0.0291196
4	rs12908437	rs28529728	15	98883057	t	c	0.2334	-0.1547	0.1873	-0.825948	8.74009e-89	-84.815	5.26436e-91	9.11774e-47	0.00602324	0.00767057
4	rs12908437	rs35222538	15	99154428	a	c	0.0126	0.1064	0.7105	0.149754	8.7296e-89	-84.8155	1.5255e-90	3.17303e-46	0.0174751	0.0291196
4	rs12908437	rs34782489	15	99155534	t	c	0.0126	0.1062	0.7101	0.149556	8.7288e-89	-84.8156	1.52479e-90	3.17257e-46	0.0174685	0.0291196
4	rs12908437	rs7181575	15	99518521	a	g	0.0665	-0.0484	0.3185	-0.151962	8.72714e-89	-84.8157	7.5948e-91	1.46592e-46	0.0087025	0.0130576
4	rs12908437	rs113143381	15	98825334	a	g	0.0172	-0.4895	0.646	-0.75774	8.71882e-89	-84.8161	-9.9326e-91	2.56331e-46	-0.0113921	0.0249765
4	rs12908437	rs28401726	15	99478451	c	g	0.0926	-0.3935	0.2743	-1.43456	8.71816e-89	-84.8161	-3.31266e-91	1.10489e-46	-0.00379972	0.0112067
4	rs12908437	rs187320835	15	99140905	a	t	0.0116	-0.7212	0.7497	-0.961985	8.71514e-89	-84.8163	-1.19206e-90	3.10482e-46	-0.0136781	0.0303154
4	rs12908437	rs7172795	15	98806154	t	c	0.1537	0.0802	0.2184	0.367216	8.71135e-89	-84.8164	-5.31217e-91	1.01495e-46	-0.00609798	0.00900358
4	rs12908437	rs62024869	15	98927985	a	g	0.1155	0.0028	0.2501	0.0111955	8.71135e-89	-84.8164	-5.5973e-91	1.12649e-46	-0.0064253	0.0102169
4	rs12908437	rs7173094	15	99007945	a	t	0.1881	-0.339	0.2034	-1.66667	8.7035e-89	-84.8168	-2.2128e-91	8.10235e-47	-0.00254242	0.00830441
4	rs12908437	rs12324685	15	99132692	a	g	0.0901	-0.1168	0.2766	-0.42227	8.69667e-89	-84.8172	6.74369e-91	1.28407e-46	0.00775434	0.0113782
4	rs12908437	rs35480452	15	99152014	a	g	0.0126	0.1003	0.7104	0.141188	8.69533e-89	-84.8172	1.49456e-90	3.1531e-46	0.017188	0.0291196
4	rs12908437	rs2871860	15	99104101	t	c	0.2888	-0.2247	0.1752	-1.28253	8.69464e-89	-84.8173	5.32109e-91	8.77953e-47	0.00611997	0.00715531
4	rs12908437	rs4641724	15	99084760	a	c	0.072	-0.0509	0.3078	-0.165367	8.69317e-89	-84.8173	6.52852e-91	1.38538e-46	0.00750994	0.0128211
4	rs12908437	rs116915938	15	99514335	a	g	0.0161	-0.5231	0.6297	-0.830713	8.69118e-89	-84.8174	-1.0489e-90	2.65301e-46	-0.0120686	0.0257718
4	rs12908437	rs768886	15	98807835	t	c	0.1538	0.0814	0.2184	0.372711	8.68952e-89	-84.8175	-5.248e-91	1.01044e-46	-0.00603945	0.00900119
4	rs12908437	rs12906170	15	99150551	t	c	0.0126	0.0989	0.7102	0.139257	8.6877e-89	-84.8176	1.48762e-90	3.14866e-46	0.0171233	0.0291196
4	rs12908437	rs2684784	15	99508076	t	c	0.276	0.1248	0.1776	0.702703	8.68336e-89	-84.8178	2.99598e-91	7.50279e-47	0.00345025	0.00727482
4	rs12908437	rs12592933	15	98845821	c	g	0.1398	-0.1297	0.2357	-0.550276	8.68214e-89	-84.8179	5.95249e-91	1.08088e-46	0.00685602	0.00935727
4	rs12908437	rs117923602	15	98862254	t	c	0.0246	-0.4043	0.5314	-0.76082	8.68006e-89	-84.818	-8.20059e-91	2.14473e-46	-0.00944762	0.0209924
4	rs12908437	rs62024893	15	98961927	t	c	0.0454	-0.0243	0.3795	-0.0640316	8.67865e-89	-84.8181	8.49909e-91	1.71759e-46	0.0097931	0.0156212
4	rs12908437	rs2654987	15	99579537	a	g	0.3127	0.0416	0.1708	0.24356	8.67831e-89	-84.8181	3.43921e-91	7.54521e-47	0.003963	0.00706366
4	rs12908437	rs12915643	15	99151458	a	g	0.0126	0.0969	0.7103	0.136421	8.67658e-89	-84.8182	1.47747e-90	3.14217e-46	0.0170283	0.0291196
4	rs12908437	rs4528551	15	99023968	t	g	0.339	-0.0318	0.1674	-0.189964	8.67303e-89	-84.8184	3.76887e-91	7.5543e-47	0.00434551	0.00684948
4	rs12908437	rs5030693	15	99670575	t	c	0.0117	0.237	0.7383	0.321008	8.67008e-89	-84.8185	1.48808e-90	3.23533e-46	0.0171634	0.0302112
4	rs12908437	rs56288314	15	98962995	t	c	0.2578	0.298	0.1804	1.65188	8.66921e-89	-84.8185	1.82463e-91	7.17867e-47	0.00210473	0.00741715
4	rs12908437	rs4966013	15	99245384	a	g	0.3061	-0.3536	0.1704	-2.07512	8.65836e-89	-84.8191	1.52311e-92	6.9037e-47	0.000175912	0.00741723
4	rs12908437	rs4264372	15	98958486	t	c	0.3102	0.0747	0.1726	0.432793	8.65639e-89	-84.8192	-4.19696e-91	7.93254e-47	-0.0048484	0.00701322
4	rs12908437	rs12440477	15	99719192	c	g	0.1046	0.1588	0.2604	0.609831	8.65453e-89	-84.8193	-6.57606e-91	1.2157e-46	-0.0075984	0.0106317
4	rs12908437	rs7175031	15	99075080	t	c	0.1042	-0.0071	0.2591	-0.0274025	8.65289e-89	-84.8194	5.76023e-91	1.17423e-46	0.006657	0.0107252
4	rs12908437	rs28647715	15	98958087	a	t	0.3111	0.0746	0.1724	0.432715	8.64976e-89	-84.8195	-4.16731e-91	7.91167e-47	-0.00481783	0.007011
4	rs12908437	rs139889721	15	98870805	a	c	0.0118	0.2775	1.5949	0.173992	8.64938e-89	-84.8195	1.48141e-90	3.21415e-46	0.0171274	0.0300175
4	rs12908437	rs4966010	15	99203888	a	t	0.043	-0.3811	0.3953	-0.964078	8.6421e-89	-84.8199	-5.76555e-91	1.61408e-46	-0.00667147	0.0160297
4	rs12908437	rs35541098	15	98907449	a	g	0.1962	0.005	0.202	0.0247525	8.63836e-89	-84.8201	-4.20493e-91	8.84113e-47	-0.00486774	0.00817262
4	rs12908437	rs4965221	15	99755905	t	c	0.2621	0.1468	0.1815	0.808815	8.63377e-89	-84.8203	2.69228e-91	7.48942e-47	0.00311832	0.0074326
4	rs12908437	rs4072238	15	98957941	c	g	0.3108	0.0759	0.1726	0.439745	8.62972e-89	-84.8205	-4.13347e-91	7.88663e-47	-0.0047898	0.0070095
4	rs12908437	rs62024870	15	98928802	a	g	0.1154	0.0083	0.2502	0.0331735	8.62778e-89	-84.8206	-5.32145e-91	1.10883e-46	-0.0061678	0.0102208
4	rs12908437	rs1530920	15	99710381	c	g	0.4099	-0.0124	0.162	-0.0765432	8.61739e-89	-84.8212	-3.12521e-91	6.99963e-47	-0.00362663	0.00661085
4	rs12908437	rs28404505	15	98811725	t	c	0.1542	0.0817	0.2187	0.373571	8.61556e-89	-84.8212	-4.99674e-91	9.93048e-47	-0.00579968	0.00899025
4	rs12908437	rs12148086	15	98949053	t	c	0.1198	0.0481	0.2435	0.197536	8.61554e-89	-84.8212	-5.46264e-91	1.10137e-46	-0.00634045	0.0100296
4	rs12908437	rs12901098	15	98988395	a	g	0.4044	0.1288	0.1614	0.798017	8.61447e-89	-84.8213	2.37243e-91	6.64832e-47	0.00275401	0.00661246
4	rs12908437	rs7170336	15	99698178	a	g	0.4055	-0.008	0.1627	-0.0491703	8.61115e-89	-84.8215	-3.19202e-91	7.03373e-47	-0.00370685	0.00661151
4	rs12908437	rs74809220	15	99769021	t	c	0.0222	-0.4937	0.5649	-0.87396	8.61078e-89	-84.8215	-8.21157e-91	2.22437e-46	-0.00953638	0.0219924
4	rs12908437	rs144180154	15	98795605	a	t	0.0104	0.1721	0.7879	0.218429	8.60644e-89	-84.8217	1.50384e-90	3.37676e-46	0.0174734	0.0319305
4	rs12908437	rs12148089	15	98949227	t	c	0.1198	0.0487	0.2434	0.200082	8.60616e-89	-84.8217	-5.43133e-91	1.09931e-46	-0.00631098	0.0100296
4	rs12908437	rs113253857	15	99154255	c	g	0.0126	0.0835	0.7104	0.117539	8.60466e-89	-84.8218	1.41078e-90	3.0999e-46	0.0163955	0.0291196
4	rs12908437	rs12440063	15	98951538	t	c	0.1205	0.052	0.2429	0.21408	8.59751e-89	-84.8222	-5.41709e-91	1.0964e-46	-0.00630076	0.0100059
4	rs12908437	rs74034282	15	99440714	c	g	0.0715	-0.1666	0.3081	-0.540734	8.59449e-89	-84.8223	7.26665e-91	1.40741e-46	0.00845501	0.0126089
4	rs12908437	rs7170329	15	99199467	c	g	0.0578	-0.1083	0.3415	-0.31713	8.58655e-89	-84.8227	7.69065e-91	1.53461e-46	0.00895662	0.0139302
4	rs12908437	rs182612481	15	99235339	t	c	0.0118	-1.2507	1.4533	-0.860593	8.58523e-89	-84.8228	-1.06116e-90	3.03311e-46	-0.0123604	0.0303117
4	rs12908437	rs62024031	15	98790971	t	c	0.2816	0.0901	0.1757	0.512806	8.58067e-89	-84.823	-4.22025e-91	8.08113e-47	-0.00491832	0.00720534
4	rs12908437	rs12442106	15	98949582	a	g	0.1198	0.0462	0.2434	0.189811	8.57824e-89	-84.8231	-5.31216e-91	1.09187e-46	-0.00619261	0.0100314
4	rs12908437	rs12442623	15	99394862	a	g	0.4715	-0.1304	0.1607	-0.81145	8.57696e-89	-84.8232	-1.69144e-91	6.42417e-47	-0.00197208	0.00665043
4	rs12908437	rs2593045	15	99527701	a	t	0.4494	-0.2312	0.1609	-1.43692	8.56417e-89	-84.8238	4.74473e-91	7.98741e-47	0.00554021	0.00661824
4	rs12908437	rs2684790	15	99491540	a	g	0.1579	0.0271	0.2183	0.124141	8.56135e-89	-84.824	-4.67675e-91	9.674e-47	-0.00546263	0.00891472
4	rs12908437	rs72760791	15	98818834	t	c	0.16	0.0713	0.216	0.330093	8.55932e-89	-84.8241	-4.66996e-91	9.62807e-47	-0.005456	0.00886198
4	rs12908437	rs9920515	15	99220351	a	g	0.0523	-0.028	0.3601	-0.0777562	8.55844e-89	-84.8241	2.60592e-91	1.48843e-46	0.00304485	0.0157983
4	rs12908437	rs3923456	15	99135834	a	g	0.4281	0.0723	0.1613	0.448233	8.5572e-89	-84.8242	2.63415e-91	6.69966e-47	0.00307829	0.00655573
4	rs12908437	rs12438688	15	98819703	c	g	0.3928	0.1129	0.1618	0.697775	8.55157e-89	-84.8245	2.40349e-91	6.684e-47	0.00281059	0.00665909
4	rs12908437	rs76004355	15	98917006	t	c	0.0109	-0.5052	0.8446	-0.598153	8.53794e-89	-84.8252	-1.21141e-90	3.16636e-46	-0.0141885	0.0311922
4	rs12908437	rs10459748	15	98831186	a	g	0.1451	-0.3111	0.2344	-1.32722	8.53461e-89	-84.8253	-2.10293e-91	8.84001e-47	-0.002464	0.00924619
4	rs12908437	rs150231548	15	99427001	a	g	0.0116	0.1199	0.7455	0.160832	8.53102e-89	-84.8255	1.3192e-90	3.14569e-46	0.0154636	0.0303448
4	rs12908437	rs6598531	15	99130113	t	g	0.4446	-0.0182	0.1594	-0.114178	8.53034e-89	-84.8256	-2.95607e-91	6.83202e-47	-0.00346536	0.00653525
4	rs12908437	rs62022435	15	98882249	a	g	0.1845	0.3016	0.2037	1.48061	8.52558e-89	-84.8258	-5.992e-91	1.00865e-46	-0.00702825	0.00836272
4	rs12908437	rs139834503	15	98794866	t	g	0.0104	0.1542	0.7879	0.19571	8.52361e-89	-84.8259	1.4184e-90	3.32425e-46	0.0166408	0.0319305
4	rs12908437	rs78346972	15	99709558	a	t	0.0954	0.2091	0.2712	0.771018	8.52267e-89	-84.826	-6.61872e-91	1.2482e-46	-0.00776601	0.0110678
4	rs12908437	rs2602039	15	99708320	c	g	0.1552	0.0884	0.22	0.401818	8.52089e-89	-84.826	-4.92908e-91	9.84009e-47	-0.0057847	0.00895392
4	rs12908437	rs28439418	15	98835618	c	g	0.3619	0.0638	0.1658	0.384801	8.5193e-89	-84.8261	-3.69049e-91	7.40019e-47	-0.00433192	0.00674651
4	rs12908437	rs4965968	15	98959313	a	g	0.4351	0.1422	0.1609	0.883779	8.51477e-89	-84.8264	-4.07103e-91	7.47868e-47	-0.00478114	0.00654426
4	rs12908437	rs28564221	15	98815877	a	c	0.154	0.0854	0.219	0.389954	8.51315e-89	-84.8264	-4.66254e-91	9.7217e-47	-0.00547687	0.00900122
4	rs12908437	rs28437877	15	98906737	a	g	0.1769	0.1058	0.2075	0.50988	8.51208e-89	-84.8265	3.29041e-91	8.60837e-47	0.00386558	0.00849204
4	rs12908437	rs72767965	15	99259037	t	c	0.0202	-0.0421	0.5653	-0.0744737	8.50748e-89	-84.8267	1.0464e-90	2.43998e-46	0.0122998	0.0234203
4	rs12908437	rs74032128	15	99495351	a	g	0.0316	-0.0637	0.4565	-0.13954	8.50737e-89	-84.8267	8.92401e-91	1.96435e-46	0.0104897	0.0185347
4	rs12908437	rs147754022	15	98883611	t	c	0.0251	-0.0076	0.5229	-0.0145343	8.50403e-89	-84.8269	9.62327e-91	2.17735e-46	0.0113161	0.0207227
4	rs12908437	rs4598890	15	98960804	t	c	0.3017	0.1134	0.1739	0.652099	8.49968e-89	-84.8271	-4.01253e-91	7.83794e-47	-0.0047208	0.00707045
4	rs12908437	rs8038002	15	99707297	a	g	0.4325	-0.041	0.1611	-0.2545	8.4979e-89	-84.8272	-2.65414e-91	6.69921e-47	-0.00312329	0.00656181
4	rs12908437	rs6598359	15	98814193	t	c	0.154	0.0865	0.2189	0.395158	8.49533e-89	-84.8273	-4.60697e-91	9.68578e-47	-0.00542295	0.00900123
4	rs12908437	rs8039666	15	99451378	a	c	0.1273	-0.1959	0.2391	-0.819322	8.49505e-89	-84.8274	5.70142e-91	1.09123e-46	0.00671146	0.00975341
4	rs12908437	rs74246760	15	99717898	c	g	0.1046	0.1709	0.2604	0.656298	8.48798e-89	-84.8277	-5.96601e-91	1.1742e-46	-0.00702878	0.0106317
4	rs12908437	rs4305004	15	99045193	a	g	0.3846	-0.0901	0.1644	-0.548054	8.48675e-89	-84.8278	3.53417e-91	7.24792e-47	0.00416434	0.00667515
4	rs12908437	rs116966442	15	99089998	a	t	0.0256	-0.4458	0.5055	-0.881899	8.48655e-89	-84.8278	-6.24938e-91	2.01147e-46	-0.00736386	0.0205556
4	rs12908437	rs8030441	15	98897095	t	c	0.2677	-0.3256	0.1795	-1.81393	8.48532e-89	-84.8279	-1.21366e-91	6.88173e-47	-0.00143031	0.00733254
4	rs12908437	rs7170667	15	98892713	a	g	0.343	-0.2062	0.167	-1.23473	8.48441e-89	-84.8279	4.55027e-91	7.99736e-47	0.0053631	0.00682788
4	rs12908437	rs2663101	15	99573395	t	g	0.3118	0.0428	0.171	0.250292	8.47952e-89	-84.8282	2.90692e-91	7.23013e-47	0.00342817	0.0070637
4	rs12908437	rs8041634	15	99104736	t	c	0.2918	-0.2386	0.1748	-1.36499	8.47558e-89	-84.8284	4.78833e-91	8.37673e-47	0.00564956	0.00713252
4	rs12908437	rs144208432	15	99474793	a	g	0.0127	-0.4532	0.7162	-0.632784	8.47526e-89	-84.8284	-9.58824e-91	2.8669e-46	-0.0113132	0.0290136
4	rs12908437	rs72764341	15	98944731	t	c	0.0174	-0.0484	0.6292	-0.0769231	8.47197e-89	-84.8285	-7.55159e-91	2.48689e-46	-0.00891361	0.025506
4	rs12908437	rs113853491	15	99762627	a	g	0.4142	0.0705	0.1629	0.432781	8.47043e-89	-84.8286	2.52103e-91	6.66716e-47	0.00297628	0.00660452
4	rs12908437	rs45571733	15	99486884	t	c	0.0315	-0.0723	0.4563	-0.158448	8.46717e-89	-84.8288	8.72811e-91	1.95348e-46	0.0103082	0.0185589
4	rs12908437	rs4500700	15	99730259	a	g	0.4165	0.103	0.1626	0.633456	8.46618e-89	-84.8288	2.37364e-91	6.58553e-47	0.00280368	0.00658527
4	rs12908437	rs77708323	15	99712398	t	c	0.1045	0.1761	0.2602	0.676787	8.46542e-89	-84.8289	-5.89813e-91	1.17002e-46	-0.00696732	0.010638
4	rs12908437	rs189201463	15	98787565	t	c	0.0104	0.1405	0.7882	0.178254	8.46345e-89	-84.829	1.35425e-90	3.28572e-46	0.0160011	0.0319306
4	rs12908437	rs2602014	15	99709368	t	c	0.2217	0.1354	0.1922	0.704475	8.46078e-89	-84.8291	2.52734e-91	7.68908e-47	0.00298712	0.00780735
4	rs12908437	rs12441508	15	98885646	a	t	0.1843	0.2927	0.2034	1.43904	8.45171e-89	-84.8296	-5.68058e-91	9.86976e-47	-0.00672122	0.00837153
4	rs12908437	rs12905968	15	99150397	c	g	0.0136	-0.486	0.685	-0.709489	8.44771e-89	-84.8298	-9.28607e-91	2.76544e-46	-0.0109924	0.0280082
4	rs12908437	rs3743254	15	99499930	t	c	0.0772	-0.3545	0.299	-1.18562	8.4441e-89	-84.83	-3.1646e-91	1.17228e-46	-0.00374771	0.0121943
4	rs12908437	rs72766266	15	99118770	a	g	0.0911	0.1489	0.2768	0.537934	8.44227e-89	-84.8301	-6.04961e-91	1.22716e-46	-0.00716586	0.0112708
4	rs12908437	rs149553122	15	99513166	t	c	0.0149	-0.3981	0.6619	-0.60145	8.44081e-89	-84.8301	-8.58393e-91	2.63563e-46	-0.0101696	0.0268245
4	rs12908437	rs35644828	15	99152812	t	g	0.4997	0.0888	0.1596	0.556391	8.43588e-89	-84.8304	2.23091e-91	6.44639e-47	0.00264455	0.00650133
4	rs12908437	rs35040211	15	99182932	t	c	0.0389	-0.3857	0.4094	-0.94211	8.43398e-89	-84.8305	-4.65723e-91	1.62593e-46	-0.00552199	0.0168215
4	rs12908437	rs12901482	15	98823437	t	c	0.169	-0.3325	0.2107	-1.57807	8.43344e-89	-84.8305	-1.63604e-91	8.1358e-47	-0.00193994	0.00864426
4	rs12908437	rs190037336	15	99298846	t	g	0.0265	-0.48	0.4966	-0.966573	8.42847e-89	-84.8308	-4.60944e-91	1.96913e-46	-0.0054689	0.0207398
4	rs12908437	rs12593697	15	99022619	c	g	0.3397	-0.0414	0.1674	-0.247312	8.42836e-89	-84.8308	3.1969e-91	7.18557e-47	0.00379302	0.0068464
4	rs12908437	rs61032317	15	99463918	t	g	0.0159	-0.6577	0.6391	-1.0291	8.42546e-89	-84.8309	-7.28981e-91	2.50948e-46	-0.00865212	0.0259341
4	rs12908437	rs143055026	15	99304689	a	c	0.027	-0.4133	0.4885	-0.846059	8.42545e-89	-84.8309	-5.64301e-91	1.94541e-46	-0.00669758	0.020108
4	rs12908437	rs3803472	15	99701857	a	g	0.4291	-0.0376	0.1615	-0.232817	8.42308e-89	-84.8311	-2.53869e-91	6.62275e-47	-0.00301396	0.00655654
4	rs12908437	rs72752854	15	99450192	t	c	0.0108	-0.5993	0.85	-0.705059	8.41624e-89	-84.8314	-9.95971e-91	3.07731e-46	-0.0118339	0.0313871
4	rs12908437	rs75787366	15	99018363	a	c	0.1213	-0.1355	0.2438	-0.555783	8.41497e-89	-84.8315	5.09763e-91	1.06902e-46	0.00605781	0.00995538
4	rs12908437	rs9672800	15	99738854	a	g	0.4215	-0.0311	0.1625	-0.191385	8.41304e-89	-84.8316	-2.54593e-91	6.63789e-47	-0.00302617	0.00657383
4	rs12908437	rs62022167	15	99018355	t	g	0.1213	-0.1357	0.2438	-0.556604	8.41238e-89	-84.8316	5.08815e-91	1.06841e-46	0.00604841	0.00995538
4	rs12908437	rs28674628	15	99505828	a	g	0.0141	-0.4612	0.6725	-0.685799	8.40618e-89	-84.8319	-8.3173e-91	2.68266e-46	-0.00989427	0.0275358
4	rs12908437	rs2602028	15	99705086	a	g	0.2216	0.1321	0.1923	0.686947	8.40385e-89	-84.832	2.37858e-91	7.61408e-47	0.00283035	0.00780861
4	rs12908437	rs184852001	15	98876579	t	c	0.0232	-0.0248	0.5499	-0.0450991	8.40267e-89	-84.8321	9.24545e-91	2.21666e-46	0.011003	0.0215336
4	rs12908437	rs7165739	15	99524205	c	g	0.0184	-0.0699	0.5915	-0.118174	8.40115e-89	-84.8322	1.05845e-90	2.49497e-46	0.0125988	0.0241294
4	rs12908437	rs72767961	15	99254711	c	g	0.02	-0.0627	0.5694	-0.110116	8.4006e-89	-84.8322	9.56037e-91	2.39604e-46	0.0113806	0.0235348
4	rs12908437	rs12440982	15	99717079	t	c	0.1046	0.178	0.2602	0.684089	8.39854e-89	-84.8323	-5.61702e-91	1.15108e-46	-0.00668809	0.0106317
4	rs12908437	rs181104176	15	99298847	t	c	0.0265	-0.4741	0.4967	-0.9545	8.39701e-89	-84.8324	-4.34409e-91	1.95873e-46	-0.00517338	0.0207398
4	rs12908437	rs111778750	15	98843024	a	g	0.0223	0.0385	0.5683	0.0677459	8.39643e-89	-84.8324	8.99567e-91	2.23787e-46	0.0107137	0.0219469
4	rs12908437	rs8033733	15	99023021	a	g	0.3397	-0.0431	0.1674	-0.257467	8.39595e-89	-84.8325	3.11753e-91	7.13656e-47	0.00371314	0.00684641
4	rs12908437	rs117441742	15	99348428	a	g	0.03	-0.3496	0.4759	-0.734608	8.38952e-89	-84.8328	-5.70158e-91	1.86133e-46	-0.00679607	0.0191514
4	rs12908437	rs28393861	15	99505822	t	c	0.0141	-0.4584	0.6739	-0.68022	8.38874e-89	-84.8328	-8.1518e-91	2.67445e-46	-0.00971755	0.0275358
4	rs12908437	rs8039215	15	99043134	a	c	0.3908	-0.2077	0.1629	-1.27502	8.3869e-89	-84.8329	-1.50147e-91	6.30165e-47	-0.00179026	0.00664406
4	rs12908437	rs6598517	15	99073633	t	c	0.1225	-0.0727	0.2402	-0.302664	8.38553e-89	-84.833	4.72134e-91	1.04785e-46	0.00563034	0.00996179
4	rs12908437	rs72766216	15	99035414	t	c	0.033	0.0321	0.4487	0.07154	8.37743e-89	-84.8334	5.81406e-91	1.82532e-46	0.00694014	0.0186961
4	rs12908437	rs9672722	15	99026432	a	c	0.3387	-0.046	0.1675	-0.274627	8.37685e-89	-84.8334	3.08275e-91	7.11775e-47	0.00368009	0.00685098
4	rs12908437	rs1546714	15	99470321	c	g	0.0115	-0.5416	0.8198	-0.660649	8.37493e-89	-84.8335	-9.39136e-91	2.96699e-46	-0.0112137	0.0304199
4	rs12908437	rs62022196	15	99083353	a	c	0.1706	-0.2472	0.2112	-1.17045	8.37431e-89	-84.8336	4.95553e-91	9.61786e-47	0.00591754	0.00868582
4	rs12908437	rs35412747	15	98791678	t	c	0.282	0.101	0.1756	0.575171	8.37019e-89	-84.8338	-3.68319e-91	7.72177e-47	-0.00440036	0.00720226
4	rs12908437	rs72633231	15	98934361	a	g	0.1113	0.1249	0.2512	0.497213	8.36783e-89	-84.8339	-4.98557e-91	1.09297e-46	-0.00595802	0.0103567
4	rs12908437	rs143406070	15	99253956	t	c	0.0116	-0.6416	0.8175	-0.784832	8.36375e-89	-84.8341	-7.87119e-91	2.94268e-46	-0.00941108	0.0307697
4	rs12908437	rs113167992	15	99118275	a	g	0.0913	0.1537	0.2765	0.555877	8.36076e-89	-84.8343	-5.67202e-91	1.20224e-46	-0.00678409	0.0112629
4	rs12908437	rs7171256	15	99060422	a	c	0.2684	0.2125	0.18	1.18056	8.34247e-89	-84.8352	-4.24122e-91	8.16223e-47	-0.00508389	0.00734934
4	rs12908437	rs12903958	15	99771628	t	c	0.1121	0.3201	0.2532	1.26422	8.34201e-89	-84.8353	1.67331e-91	9.60288e-47	0.00200588	0.0103208
4	rs12908437	rs12440643	15	99007811	a	g	0.1215	-0.1421	0.2439	-0.582616	8.3337e-89	-84.8357	4.78861e-91	1.04878e-46	0.00574607	0.00994833
4	rs12908437	rs28612155	15	99708674	t	c	0.4324	-0.0333	0.1612	-0.206576	8.32939e-89	-84.8359	-2.25833e-91	6.47935e-47	-0.00271128	0.00656134
4	rs12908437	rs56251159	15	98811081	t	c	0.155	0.1004	0.2181	0.460339	8.32749e-89	-84.836	-4.07371e-91	9.32477e-47	-0.00489189	0.00897131
4	rs12908437	rs77852813	15	98967166	t	c	0.0997	0.2251	0.2637	0.853622	8.32454e-89	-84.8362	-5.69325e-91	1.17351e-46	-0.00683911	0.010893
4	rs12908437	rs12916390	15	99018376	t	c	0.4022	-0.0996	0.1619	-0.615195	8.32012e-89	-84.8364	3.15095e-91	6.95473e-47	0.00378715	0.00661753
4	rs12908437	rs8039868	15	98789657	a	t	0.282	0.104	0.1755	0.592593	8.31804e-89	-84.8365	-3.54038e-91	7.62999e-47	-0.00425626	0.00720227
4	rs12908437	rs62024030	15	98790842	a	g	0.282	0.1043	0.1755	0.594302	8.31308e-89	-84.8368	-3.52651e-91	7.62116e-47	-0.00424212	0.00720227
4	rs12908437	rs62022168	15	99018796	a	g	0.1236	-0.1613	0.2417	-0.667356	8.3117e-89	-84.8368	4.68083e-91	1.03793e-46	0.00563162	0.00989429
4	rs12908437	rs4965421	15	99008847	t	g	0.1215	-0.1421	0.2439	-0.582616	8.31039e-89	-84.8369	4.68643e-91	1.04252e-46	0.00563925	0.00994896
4	rs12908437	rs11635298	15	98987433	t	c	0.4061	0.113	0.1614	0.700124	8.3084e-89	-84.837	1.70891e-91	6.30777e-47	0.00205684	0.00660743
4	rs12908437	rs56184248	15	99487326	a	t	0.0314	-0.096	0.4566	-0.21025	8.30597e-89	-84.8371	7.65656e-91	1.89089e-46	0.00921814	0.0185875
4	rs12908437	rs143286615	15	99755308	a	g	0.0249	-0.0357	0.5238	-0.0681558	8.30574e-89	-84.8371	8.15544e-91	2.09653e-46	0.00981904	0.0208036
4	rs12908437	rs7171064	15	98822086	a	g	0.1702	-0.3265	0.2105	-1.55107	8.30335e-89	-84.8373	-1.24235e-91	7.97214e-47	-0.0014962	0.0086199
4	rs12908437	rs12901451	15	98823386	t	g	0.1688	-0.3254	0.2108	-1.54364	8.2999e-89	-84.8375	-1.24643e-91	7.99663e-47	-0.00150175	0.00864808
4	rs12908437	rs2602027	15	99703772	t	c	0.2218	0.1271	0.1921	0.661635	8.29975e-89	-84.8375	2.08141e-91	7.46936e-47	0.0025078	0.00780586
4	rs12908437	rs28682953	15	99149634	a	c	0.0136	-0.4516	0.6844	-0.659848	8.29612e-89	-84.8377	-7.79371e-91	2.69075e-46	-0.00939441	0.0280082
4	rs12908437	rs4293357	15	99146580	a	c	0.4588	0.1225	0.1599	0.766104	8.29612e-89	-84.8377	-3.30196e-91	6.97993e-47	-0.00398013	0.0065486
4	rs12908437	rs12438100	15	99004953	a	g	0.1215	-0.1434	0.2439	-0.587946	8.29546e-89	-84.8377	4.62735e-91	1.03886e-46	0.00557817	0.00994896
4	rs12908437	rs907812	15	99260000	c	g	0.0105	0.0849	0.7898	0.107496	8.29411e-89	-84.8378	9.83111e-91	3.14147e-46	0.0118531	0.0323938
4	rs12908437	rs75638742	15	99433050	a	t	0.0119	-0.1521	0.7365	-0.206517	8.29275e-89	-84.8378	1.1387e-90	3.00986e-46	0.0137313	0.0300647
4	rs12908437	rs12439699	15	99004189	t	c	0.1214	-0.1431	0.244	-0.586475	8.29174e-89	-84.8379	4.61732e-91	1.03836e-46	0.00556858	0.009951
4	rs12908437	rs59693042	15	99001367	a	t	0.1214	-0.1442	0.244	-0.590984	8.28707e-89	-84.8381	4.59545e-91	1.03715e-46	0.00554533	0.00995249
4	rs12908437	rs116930102	15	99247746	c	g	0.0246	-0.0078	0.5233	-0.0149054	8.28296e-89	-84.8383	7.90502e-91	2.09507e-46	0.00954372	0.0209484
4	rs12908437	rs1703777	15	99657533	t	c	0.4658	-0.0974	0.1587	-0.613737	8.28256e-89	-84.8384	3.16974e-91	6.87636e-47	0.003827	0.00651484
4	rs12908437	rs4965927	15	98935186	t	c	0.374	-0.2762	0.164	-1.68415	8.28108e-89	-84.8384	4.30795e-91	7.72736e-47	0.00520216	0.0067115
4	rs12908437	rs11247380	15	99440731	a	g	0.3034	-0.213	0.1717	-1.24054	8.27908e-89	-84.8385	3.72349e-91	7.71419e-47	0.00449747	0.00718687
4	rs12908437	rs151094232	15	99778591	a	g	0.0163	-0.196	0.6398	-0.306346	8.27244e-89	-84.8389	-3.5332e-91	2.46082e-46	-0.00427105	0.0267167
4	rs12908437	rs41472951	15	99486429	a	g	0.0314	-0.1018	0.4562	-0.223148	8.26973e-89	-84.839	7.39543e-91	1.87577e-46	0.00894278	0.0185876
4	rs12908437	rs4965342	15	98849123	t	c	0.1313	0.3002	0.2363	1.27042	8.26899e-89	-84.8391	1.47141e-91	8.88606e-47	0.00177943	0.00960861
4	rs12908437	rs11854058	15	98971032	a	t	0.2939	-0.0241	0.1735	-0.138905	8.2678e-89	-84.8391	2.53496e-91	7.08711e-47	0.00306606	0.00716586
4	rs12908437	rs72762569	15	98889290	a	g	0.236	-0.1701	0.1862	-0.913534	8.26467e-89	-84.8393	3.94852e-91	8.18931e-47	0.00477759	0.00763682
4	rs12908437	rs12440640	15	99705132	a	g	0.1047	0.1875	0.2602	0.7206	8.26307e-89	-84.8394	-5.02123e-91	1.11286e-46	-0.00607671	0.0106279
4	rs12908437	rs4488419	15	99130017	t	c	0.415	0.0304	0.1612	0.188586	8.25965e-89	-84.8396	-2.53343e-91	6.61169e-47	-0.00306724	0.00659677
4	rs12908437	rs28605724	15	99105517	t	g	0.1641	-0.3139	0.2149	-1.46068	8.25794e-89	-84.8397	-1.2002e-91	8.05686e-47	-0.00145339	0.0087461
4	rs12908437	rs4966050	15	99519877	a	g	0.0674	-0.0939	0.3159	-0.297246	8.25252e-89	-84.8399	5.3517e-91	1.31751e-46	0.00648493	0.0129725
4	rs12908437	rs181864010	15	99498182	t	c	0.0144	0.0823	0.6685	0.123111	8.25237e-89	-84.8399	8.93492e-91	2.665e-46	0.0108271	0.0272655
4	rs12908437	rs28666050	15	99144079	t	c	0.4485	0.1374	0.1602	0.857678	8.25198e-89	-84.84	-3.24379e-91	6.95317e-47	-0.00393092	0.00656777
4	rs12908437	rs149820312	15	99510286	a	t	0.0256	-0.0115	0.5004	-0.0229816	8.25097e-89	-84.84	7.467e-91	2.03694e-46	0.00904985	0.0205174
4	rs12908437	rs12442235	15	99706239	t	c	0.1051	0.1872	0.2598	0.720554	8.24451e-89	-84.8404	-4.90524e-91	1.10466e-46	-0.00594971	0.0106119
4	rs12908437	rs72633228	15	98899547	t	c	0.1361	-0.2776	0.2309	-1.20225	8.2378e-89	-84.8407	-1.49513e-91	8.75983e-47	-0.00181497	0.0094792
4	rs12908437	rs10902584	15	98840378	t	c	0.3102	-0.0865	0.1731	-0.499711	8.23296e-89	-84.841	-1.91668e-91	6.70749e-47	-0.00232805	0.00701619
4	rs12908437	rs572354114	15	99448235	a	g	0.0123	0.098	0.7305	0.134155	8.23118e-89	-84.8411	9.82282e-91	2.88145e-46	0.0119337	0.0294327
4	rs12908437	rs150429274	15	99247492	t	g	0.0244	-0.003	0.5243	-0.00572191	8.22661e-89	-84.8413	7.38268e-91	2.07356e-46	0.00897415	0.0210266
4	rs12908437	rs72633230	15	98908505	a	g	0.139	-0.1493	0.2307	-0.647161	8.2241e-89	-84.8414	4.18134e-91	9.68527e-47	0.00508425	0.00939206
4	rs12908437	rs113393834	15	99128316	t	c	0.0109	0.3287	1.338	0.245665	8.2202e-89	-84.8416	-5.75349e-91	2.99707e-46	-0.00699921	0.032307
4	rs12908437	rs116890153	15	99407455	t	g	0.0185	-0.4917	0.5902	-0.833107	8.21918e-89	-84.8417	-5.36802e-91	2.26382e-46	-0.00653109	0.0241013
4	rs12908437	rs11855947	15	98970942	t	g	0.2939	-0.0292	0.1735	-0.1683	8.21891e-89	-84.8417	2.38808e-91	7.01126e-47	0.00290559	0.00716716
4	rs12908437	rs2684796	15	99483392	t	c	0.1131	-0.2378	0.2506	-0.948923	8.2184e-89	-84.8417	-1.38509e-91	9.55159e-47	-0.00168536	0.0104005
4	rs12908437	rs76140079	15	99254852	a	g	0.0169	-0.5093	0.6141	-0.829344	8.21808e-89	-84.8418	-4.09377e-91	2.37154e-46	-0.00498142	0.0256818
4	rs12908437	rs78650914	15	99703335	a	g	0.0128	-0.4226	0.7173	-0.589154	8.21783e-89	-84.8418	-7.54494e-91	2.74193e-46	-0.00918118	0.0288196
4	rs12908437	rs3863402	15	98820733	a	g	0.4896	0.0995	0.1571	0.633355	8.21624e-89	-84.8419	1.50217e-91	6.12089e-47	0.00182829	0.0065005
4	rs12908437	rs72762559	15	98887035	a	g	0.2202	-0.1746	0.1903	-0.917499	8.21533e-89	-84.8419	3.79987e-91	8.25232e-47	0.00462534	0.00784226
4	rs12908437	rs73467593	15	99085345	t	c	0.0518	-0.0189	0.3642	-0.0518946	8.21482e-89	-84.8419	4.31203e-91	1.43179e-46	0.00524909	0.0148997
4	rs12908437	rs140573693	15	99178375	t	c	0.011	-0.4119	1.4907	-0.276313	8.20594e-89	-84.8424	-6.29154e-91	2.9513e-46	-0.00766706	0.0316649
4	rs12908437	rs150250596	15	99472344	a	g	0.0187	-0.0595	0.5894	-0.10095	8.20495e-89	-84.8425	7.4337e-91	2.33533e-46	0.00906001	0.0241372
4	rs12908437	rs8027457	15	99204101	t	c	0.4813	0.4409	0.1588	2.77645	8.20037e-89	-84.8427	-1.02428e-91	6.06475e-47	-0.00124906	0.00657974
4	rs12908437	rs117626836	15	98875214	a	g	0.0107	0.0609	1.4756	0.0412713	8.20017e-89	-84.8427	1.01563e-90	3.06757e-46	0.0123855	0.03153
4	rs12908437	rs45438593	15	99213687	a	g	0.016	-0.0289	0.647	-0.0446677	8.19566e-89	-84.8429	8.65618e-91	2.52739e-46	0.0105619	0.0258428
4	rs12908437	rs74031884	15	98834854	a	g	0.1094	0.2285	0.2536	0.901025	8.19265e-89	-84.8431	-5.08389e-91	1.09588e-46	-0.00620543	0.0103962
4	rs12908437	rs4965350	15	98852962	a	g	0.1274	0.3266	0.2388	1.36767	8.19237e-89	-84.8431	1.01839e-91	8.88124e-47	0.0012431	0.00973319
4	rs12908437	rs113820760	15	98888850	a	g	0.1211	0.2563	0.2441	1.04998	8.19031e-89	-84.8432	-5.01974e-91	1.056e-46	-0.00612887	0.00992922
4	rs12908437	rs4965219	15	99755620	t	g	0.0142	0.0401	0.6752	0.0593898	8.18937e-89	-84.8433	8.89249e-91	2.6654e-46	0.0108586	0.0273789
4	rs12908437	rs138101215	15	99274022	t	c	0.0134	-0.2449	0.7102	-0.344832	8.18839e-89	-84.8433	7.74686e-91	2.74511e-46	0.00946079	0.0288232
4	rs12908437	rs4966046	15	99475275	t	c	0.1945	0.3315	0.2	1.6575	8.18828e-89	-84.8433	-4.63972e-91	9.09734e-47	-0.0056663	0.0083046
4	rs12908437	rs933813	15	99081570	a	g	0.1309	0.1703	0.2343	0.726846	8.1866e-89	-84.8434	-4.22568e-91	9.92934e-47	-0.0051617	0.00968439
4	rs12908437	rs6598539	15	99204483	t	c	0.4813	0.4397	0.1588	2.76889	8.18447e-89	-84.8435	-1.06973e-91	6.06886e-47	-0.00130702	0.00657973
4	rs12908437	rs62024916	15	98992177	t	g	0.1215	0.1577	0.2439	0.646576	8.18373e-89	-84.8436	-4.28969e-91	1.01715e-46	-0.00524173	0.00994714
4	rs12908437	rs78480113	15	99519297	t	g	0.0318	-0.1484	0.455	-0.326154	8.17881e-89	-84.8438	6.71268e-91	1.83088e-46	0.0082074	0.0185066
4	rs12908437	rs141213965	15	99410451	t	c	0.0148	-0.4195	0.6539	-0.641535	8.17779e-89	-84.8439	-6.23864e-91	2.52857e-46	-0.00762876	0.0269005
4	rs12908437	rs2684806	15	99465285	t	c	0.3917	0.0077	0.162	0.0475309	8.17771e-89	-84.8439	-1.98013e-91	6.43646e-47	-0.00242137	0.00669303
4	rs12908437	rs7180276	15	98882175	a	g	0.2186	-0.1858	0.1914	-0.970742	8.17368e-89	-84.8441	3.6553e-91	8.17734e-47	0.00447203	0.00786199
4	rs12908437	rs45464492	15	99482875	c	g	0.0234	-0.0705	0.5273	-0.1337	8.17317e-89	-84.8441	7.26293e-91	2.09901e-46	0.00888631	0.0214498
4	rs12908437	rs74034056	15	98887273	a	c	0.125	0.2458	0.2414	1.01823	8.17209e-89	-84.8442	-4.8261e-91	1.03398e-46	-0.00590558	0.00979535
4	rs12908437	rs4966038	15	99446632	c	g	0.2978	-0.2151	0.173	-1.24335	8.17167e-89	-84.8442	3.09768e-91	7.40934e-47	0.00379076	0.00726715
4	rs12908437	rs34434082	15	99409241	t	c	0.0346	-0.2925	0.4394	-0.66568	8.1703e-89	-84.8443	-3.37824e-91	1.65214e-46	-0.00413478	0.0178041
4	rs12908437	rs72764367	15	98967151	a	t	0.0995	0.2434	0.2656	0.916416	8.16769e-89	-84.8444	-4.94422e-91	1.12703e-46	-0.00605339	0.0109028
4	rs12908437	rs144750666	15	99295792	a	g	0.019	-0.3321	0.5988	-0.554609	8.16254e-89	-84.8447	-4.52239e-91	2.22162e-46	-0.00554042	0.0239576
4	rs12908437	rs11858633	15	98975340	t	g	0.0845	-0.1148	0.2839	-0.404368	8.15906e-89	-84.8449	4.46319e-91	1.16318e-46	0.00547023	0.0116578
4	rs12908437	rs72633225	15	98883916	a	t	0.089	-0.2936	0.285	-1.03018	8.15891e-89	-84.8449	-1.79202e-91	1.0486e-46	-0.0021964	0.0113993
4	rs12908437	rs8035445	15	98898675	a	g	0.1359	-0.2696	0.2307	-1.16862	8.15602e-89	-84.845	-1.18154e-91	8.66536e-47	-0.00144867	0.00948506
4	rs12908437	rs55844929	15	98955496	c	g	0.1283	0.0763	0.2364	0.322758	8.15292e-89	-84.8452	-3.59025e-91	9.62237e-47	-0.00440364	0.00970436
4	rs12908437	rs138679097	15	99178922	a	g	0.011	-0.3679	1.4874	-0.247344	8.1511e-89	-84.8453	-5.37459e-91	2.92014e-46	-0.00659369	0.0316649
4	rs12908437	rs28754830	15	98873449	a	g	0.4135	0.11	0.1631	0.674433	8.15089e-89	-84.8453	1.27184e-91	6.12754e-47	0.00156036	0.00660529
4	rs12908437	rs4966052	15	99522936	a	g	0.0661	-0.0852	0.3171	-0.268685	8.15045e-89	-84.8453	4.70139e-91	1.29224e-46	0.00576825	0.0130999
4	rs12908437	rs55838410	15	98971997	c	g	0.0455	-0.0964	0.3837	-0.251238	8.14887e-89	-84.8454	5.42402e-91	1.52672e-46	0.00665617	0.0155477
4	rs12908437	rs28773016	15	99006268	a	g	0.1821	-0.2996	0.206	-1.45437	8.14745e-89	-84.8455	-7.01304e-92	7.6352e-47	-0.000860765	0.0084149
4	rs12908437	rs11857813	15	98975291	a	g	0.0843	-0.1166	0.2841	-0.410419	8.14496e-89	-84.8456	4.39419e-91	1.16034e-46	0.00539498	0.0116703
4	rs12908437	rs11631771	15	99002868	t	c	0.1821	-0.2993	0.206	-1.45291	8.14415e-89	-84.8457	-6.89535e-92	7.63237e-47	-0.000846663	0.0084149
4	rs12908437	rs8026994	15	98793511	t	c	0.2824	0.1157	0.1755	0.659259	8.14406e-89	-84.8457	-3.01595e-91	7.30604e-47	-0.00370325	0.0071992
4	rs12908437	rs72633227	15	98898234	a	c	0.1359	-0.2696	0.2307	-1.16862	8.14217e-89	-84.8458	-1.14706e-91	8.64896e-47	-0.00140879	0.00948094
4	rs12908437	rs146640710	15	99041431	t	g	0.0155	0.1451	0.6521	0.222512	8.14212e-89	-84.8458	7.38912e-91	2.51419e-46	0.00907518	0.0263438
4	rs12908437	rs45564837	15	99278621	a	g	0.0187	-0.0782	0.5911	-0.132296	8.13718e-89	-84.8461	7.43558e-91	2.32407e-46	0.00913778	0.024089
4	rs12908437	rs12440446	15	98955202	a	g	0.1283	0.0782	0.2364	0.330795	8.13463e-89	-84.8462	-3.50924e-91	9.57843e-47	-0.00431395	0.00970437
4	rs12908437	rs7176647	15	99177595	c	g	0.3998	0.4634	0.1631	2.8412	8.13388e-89	-84.8462	-4.81182e-91	8.04476e-47	-0.00591578	0.00667606
4	rs12908437	rs12437963	15	99496859	a	g	0.2127	-0.2723	0.1942	-1.40216	8.13311e-89	-84.8463	-6.99205e-92	7.18572e-47	-0.000859702	0.00792135
4	rs12908437	rs8038213	15	99004037	t	c	0.1819	-0.3002	0.206	-1.45728	8.13128e-89	-84.8464	-6.62884e-92	7.61889e-47	-0.000815227	0.00840971
4	rs12908437	rs79499117	15	98879303	a	c	0.105	0.4581	0.2643	1.73326	8.12993e-89	-84.8464	2.02536e-92	9.54193e-47	0.000249124	0.0105797
4	rs12908437	rs72766208	15	99022927	t	c	0.1213	-0.1572	0.2433	-0.646116	8.12959e-89	-84.8465	3.90211e-91	9.96501e-47	0.00479988	0.00995537
4	rs12908437	rs7165761	15	99018771	a	g	0.1215	-0.1616	0.2433	-0.664201	8.12714e-89	-84.8466	3.91021e-91	9.96231e-47	0.0048113	0.00994838
4	rs12908437	rs748933	15	98894077	t	c	0.1845	0.3027	0.2037	1.48601	8.12527e-89	-84.8467	-4.39199e-91	8.98975e-47	-0.00540535	0.00838119
4	rs12908437	rs61404196	15	98852684	t	c	0.1261	0.3303	0.2393	1.38028	8.12395e-89	-84.8468	6.86029e-92	8.84384e-47	0.000844453	0.00977559
4	rs12908437	rs12915763	15	98975366	t	c	0.0845	-0.1192	0.2839	-0.419866	8.12358e-89	-84.8468	4.27515e-91	1.15283e-46	0.00526264	0.0116578
4	rs12908437	rs28523936	15	99169162	t	g	0.0396	-0.0443	0.4186	-0.105829	8.12089e-89	-84.8469	4.75599e-91	1.59973e-46	0.00585649	0.016758
4	rs12908437	rs10400844	15	99480102	c	g	0.0291	-0.1161	0.4749	-0.244473	8.12038e-89	-84.847	6.31359e-91	1.87406e-46	0.00777499	0.0192887
4	rs12908437	rs12440415	15	98955067	a	g	0.1284	0.0799	0.2366	0.337701	8.11936e-89	-84.847	-3.43894e-91	9.53828e-47	-0.00423548	0.00970115
4	rs12908437	rs4584798	15	99007006	a	g	0.1822	-0.2967	0.2059	-1.44099	8.11783e-89	-84.8471	-5.93464e-92	7.60869e-47	-0.000731062	0.0084131
4	rs12908437	rs62025689	15	99744635	a	g	0.1838	0.0475	0.2059	0.230695	8.11557e-89	-84.8472	-2.8743e-91	8.19401e-47	-0.00354171	0.00837785
4	rs12908437	rs181028849	15	99354632	a	g	0.0404	-0.1264	0.4096	-0.308594	8.11455e-89	-84.8473	2.89182e-91	1.56059e-46	0.00356375	0.0169538
4	rs12908437	rs72762561	15	98887288	a	g	0.2205	-0.183	0.1902	-0.962145	8.11225e-89	-84.8474	3.42341e-91	8.01809e-47	0.00422005	0.00783846
4	rs12908437	rs4965796	15	98872043	a	t	0.3863	-0.1023	0.174	-0.587931	8.112e-89	-84.8474	2.41964e-91	6.58908e-47	0.00298279	0.00668009
4	rs12908437	rs116920729	15	99475368	t	c	0.0195	-0.0403	0.5777	-0.0697594	8.11093e-89	-84.8475	7.10087e-91	2.25648e-46	0.00875469	0.0234758
4	rs12908437	rs13313504	15	99019418	a	g	0.1215	-0.1636	0.2433	-0.672421	8.10959e-89	-84.8475	3.82538e-91	9.91492e-47	0.00471711	0.00994838
4	rs12908437	rs111541356	15	99447514	c	g	0.1027	-0.2231	0.2619	-0.851852	8.10777e-89	-84.8476	4.42457e-91	1.08115e-46	0.0054572	0.0106952
4	rs12908437	rs1105157	15	99066347	t	c	0.1229	0.1849	0.241	0.76722	8.10748e-89	-84.8476	-3.8508e-91	9.8888e-47	-0.00474969	0.0099023
4	rs12908437	rs953339	15	99169730	a	g	0.026	-0.2521	0.5146	-0.489895	8.10509e-89	-84.8478	-3.36295e-91	1.8914e-46	-0.00414918	0.0205952
4	rs12908437	rs62024910	15	98984225	a	g	0.1105	0.1943	0.2541	0.76466	8.10492e-89	-84.8478	-4.1973e-91	1.0437e-46	-0.00517871	0.0103722
4	rs12908437	rs72767970	15	99267049	t	g	0.0204	-0.1371	0.5622	-0.243863	8.10482e-89	-84.8478	6.18515e-91	2.20794e-46	0.00763144	0.0233078
4	rs12908437	rs12592205	15	99490596	a	t	0.2124	-0.2585	0.1949	-1.32632	8.10353e-89	-84.8479	-6.09991e-92	7.16842e-47	-0.000752747	0.00792751
4	rs12908437	rs80280442	15	99134424	t	c	0.015	-0.4169	0.6727	-0.619741	8.10239e-89	-84.8479	-4.65041e-91	2.46443e-46	-0.00573956	0.0267702
4	rs12908437	rs11247367	15	99236276	a	g	0.0778	-0.2721	0.2946	-0.923625	8.10149e-89	-84.848	-1.52676e-91	1.10513e-46	-0.00188454	0.0121326
4	rs12908437	rs4408524	15	99019347	a	g	0.1214	-0.1647	0.2435	-0.676386	8.10134e-89	-84.848	3.78603e-91	9.89593e-47	0.00467334	0.00995191
4	rs12908437	rs74034285	15	99449872	a	g	0.1012	-0.2192	0.2644	-0.829047	8.10115e-89	-84.848	4.38832e-91	1.0849e-46	0.00541691	0.0107678
4	rs12908437	rs72752833	15	99383613	a	g	0.0258	-0.0495	0.5014	-0.0987236	8.09608e-89	-84.8483	6.12404e-91	1.96131e-46	0.00756421	0.0204431
4	rs12908437	rs8033204	15	99011818	t	c	0.1821	-0.3004	0.2059	-1.45896	8.09548e-89	-84.8483	-5.31074e-92	7.58209e-47	-0.000656013	0.00840133
4	rs12908437	rs11858111	15	99012458	t	c	0.1821	-0.3003	0.2059	-1.45847	8.09446e-89	-84.8483	-5.27212e-92	7.58129e-47	-0.000651325	0.00840133
4	rs12908437	rs4966043	15	99464135	c	g	0.3194	0.1721	0.1699	1.01295	8.0942e-89	-84.8484	6.69966e-92	6.33176e-47	0.000827712	0.00698897
4	rs12908437	rs7161931	15	99738197	t	c	0.4159	-0.0594	0.1617	-0.367347	8.09254e-89	-84.8484	2.18113e-91	6.40578e-47	0.00269524	0.00659103
4	rs12908437	rs117364184	15	99027843	t	c	0.0197	-0.0125	0.584	-0.0214041	8.09093e-89	-84.8485	6.71053e-91	2.22625e-46	0.0082939	0.0233189
4	rs12908437	rs62024861	15	98906711	t	c	0.1676	0.1111	0.2115	0.525296	8.0886e-89	-84.8487	1.75197e-91	8.04234e-47	0.00216597	0.00867594
4	rs12908437	rs4966035	15	99429462	a	g	0.2981	-0.2334	0.1728	-1.35069	8.0876e-89	-84.8487	2.92931e-91	7.26974e-47	0.00362198	0.00722683
4	rs12908437	rs28429891	15	99010430	t	c	0.1822	-0.2974	0.2059	-1.44439	8.08485e-89	-84.8489	-4.76615e-92	7.57712e-47	-0.000589516	0.00840626
4	rs12908437	rs62022163	15	99013703	t	c	0.1818	-0.2993	0.206	-1.45291	8.08287e-89	-84.849	-4.83371e-92	7.57713e-47	-0.000598019	0.00840671
4	rs12908437	rs8036935	15	98822763	a	c	0.1708	-0.3067	0.2099	-1.46117	8.08116e-89	-84.8491	-4.89604e-92	7.75717e-47	-0.000605859	0.00860782
4	rs12908437	rs72764365	15	98967003	a	g	0.0993	0.2554	0.2658	0.960873	8.07774e-89	-84.8492	-4.44091e-91	1.09822e-46	-0.00549771	0.0109126
4	rs12908437	rs4465592	15	99049421	c	g	0.3266	-0.0651	0.1712	-0.380257	8.07572e-89	-84.8493	2.08818e-91	6.6492e-47	0.00258575	0.00693257
4	rs12908437	rs7177799	15	99113250	t	c	0.0916	0.1761	0.2764	0.63712	8.07496e-89	-84.8494	-4.20585e-91	1.11404e-46	-0.00520851	0.0112502
4	rs12908437	rs1377267	15	99739889	a	c	0.4001	0.021	0.1636	0.128362	8.07473e-89	-84.8494	-1.8061e-91	6.2867e-47	-0.00223673	0.00662895
4	rs12908437	rs7183685	15	98879419	t	c	0.2181	-0.1999	0.1928	-1.03683	8.07331e-89	-84.8495	3.29587e-91	7.96547e-47	0.00408243	0.00786921
4	rs12908437	rs28633725	15	99178898	a	g	0.0375	-0.2421	0.4169	-0.580715	8.07325e-89	-84.8495	-2.59858e-91	1.57071e-46	-0.00321876	0.0171823
4	rs12908437	rs12594968	15	99142327	c	g	0.4494	0.1508	0.1602	0.941323	8.07282e-89	-84.8495	-2.64972e-91	6.59764e-47	-0.00328227	0.00656863
4	rs12908437	rs8037494	15	99131822	t	g	0.42	-0.0075	0.1602	-0.0468165	8.07184e-89	-84.8496	-1.78845e-91	6.22537e-47	-0.00221567	0.00656535
4	rs12908437	rs12442848	15	98955174	a	c	0.1285	0.0854	0.2366	0.360947	8.07099e-89	-84.8496	-3.20809e-91	9.41591e-47	-0.00397484	0.00969794
4	rs12908437	rs140546366	15	98839175	t	c	0.0134	-0.1056	0.8068	-0.130887	8.06933e-89	-84.8497	8.01459e-91	2.68497e-46	0.00993217	0.0281912
4	rs12908437	rs4965795	15	98871925	t	g	0.1101	-0.2941	0.2766	-1.06327	8.06811e-89	-84.8498	-6.5113e-92	9.37006e-47	-0.000807042	0.0104005
4	rs12908437	rs73463555	15	98960553	t	g	0.2575	-0.076	0.1814	-0.418964	8.0672e-89	-84.8498	-1.53694e-91	6.86938e-47	-0.00190517	0.00740705
4	rs12908437	rs12915920	15	99039766	t	c	0.2792	-0.0962	0.1768	-0.544118	8.06572e-89	-84.8499	-1.27773e-91	6.66943e-47	-0.00158415	0.00725527
4	rs12908437	rs78400623	15	98897342	t	c	0.0942	-0.1784	0.2734	-0.652524	8.06385e-89	-84.85	3.93973e-91	1.09038e-46	0.00488566	0.0111162
4	rs12908437	rs34125181	15	99000129	t	c	0.4059	0.0923	0.1616	0.571163	8.06294e-89	-84.85	1.02341e-91	6.04802e-47	0.00126928	0.00661477
4	rs12908437	rs77599921	15	98801191	c	g	0.0351	-0.0046	0.4378	-0.0105071	8.06182e-89	-84.8501	4.93647e-91	1.67662e-46	0.00612327	0.0176406
4	rs12908437	rs62024862	15	98906730	c	g	0.1677	0.1074	0.2114	0.508042	8.05365e-89	-84.8505	1.6056e-91	7.98708e-47	0.00199362	0.00867388
4	rs12908437	rs71401380	15	98955962	t	c	0.02	-0.109	0.58	-0.187931	8.05236e-89	-84.8506	6.63262e-91	2.20568e-46	0.00823687	0.0231587
4	rs12908437	rs8043277	15	99043031	t	g	0.3892	-0.1754	0.163	-1.07607	8.0505e-89	-84.8507	-6.89646e-92	6.01382e-47	-0.000856649	0.00664757
4	rs12908437	rs11247311	15	98915284	t	c	0.1939	-0.2124	0.2002	-1.06094	8.04999e-89	-84.8507	3.50082e-91	8.32245e-47	0.00434885	0.00819322
4	rs12908437	rs61016194	15	99022493	a	g	0.1218	-0.1617	0.2429	-0.665706	8.04965e-89	-84.8508	3.30792e-91	9.67855e-47	0.0041094	0.00997414
4	rs12908437	rs56059162	15	98955806	a	g	0.1282	0.088	0.2365	0.372093	8.04943e-89	-84.8508	-3.10256e-91	9.37094e-47	-0.00385438	0.00970761
4	rs12908437	rs117395891	15	98970484	a	c	0.0262	-0.0536	0.5006	-0.107072	8.0491e-89	-84.8508	2.08064e-91	1.8839e-46	0.00258494	0.0208386
4	rs12908437	rs72762515	15	98846516	a	g	0.1255	0.3309	0.2388	1.38568	8.04702e-89	-84.8509	2.7752e-92	8.79234e-47	0.000344873	0.0097953
4	rs12908437	rs7168370	15	99523419	a	g	0.0664	-0.0908	0.3164	-0.286979	8.04665e-89	-84.8509	4.03649e-91	1.25377e-46	0.00501636	0.0130456
4	rs12908437	rs8035369	15	98890218	t	g	0.184	0.3077	0.204	1.50833	8.04454e-89	-84.851	-4.0071e-91	8.75395e-47	-0.00498115	0.0083933
4	rs12908437	rs77753951	15	99461696	a	g	0.0438	-0.149	0.3886	-0.383428	8.04375e-89	-84.8511	-2.13023e-91	1.45616e-46	-0.0026483	0.0160186
4	rs12908437	rs45565334	15	99278275	t	c	0.0206	-0.1595	0.5555	-0.287129	8.04285e-89	-84.8511	5.16627e-91	2.15862e-46	0.00642343	0.0231968
4	rs12908437	rs117744100	15	99053885	a	g	0.0208	-0.1423	0.5529	-0.25737	8.04137e-89	-84.8512	6.54026e-91	2.1642e-46	0.00813327	0.0227224
4	rs12908437	rs73465781	15	99520590	a	g	0.0319	-0.1828	0.4537	-0.402909	8.04116e-89	-84.8512	5.48246e-91	1.76652e-46	0.00681799	0.0184822
4	rs12908437	rs72762519	15	98847447	a	g	0.1255	0.3312	0.2396	1.3823	8.04073e-89	-84.8512	2.4674e-92	8.78776e-47	0.000306863	0.0097953
4	rs12908437	rs4305001	15	99031243	t	c	0.0251	-0.0538	0.5101	-0.10547	8.03876e-89	-84.8513	5.4963e-91	1.95904e-46	0.00683726	0.0207525
4	rs12908437	rs4965737	15	98846822	a	c	0.1255	0.3298	0.2389	1.38049	8.03739e-89	-84.8514	2.30253e-92	8.78539e-47	0.000286477	0.0097953
4	rs12908437	rs4257189	15	99066335	a	c	0.1035	-0.2377	0.2599	-0.914583	8.03633e-89	-84.8515	-7.86652e-92	9.61375e-47	-0.000978869	0.0106794
4	rs12908437	rs137895076	15	98908640	a	g	0.0268	0.042	0.5069	0.0828566	8.03567e-89	-84.8515	-2.04447e-91	1.84923e-46	-0.00254424	0.0204716
4	rs12908437	rs8029840	15	99523774	a	g	0.0676	-0.1138	0.3143	-0.362074	8.03376e-89	-84.8516	4.03201e-91	1.24378e-46	0.00501883	0.0129373
4	rs12908437	rs6598511	15	99018610	t	c	0.0345	-0.1055	0.4305	-0.245064	8.02999e-89	-84.8518	4.88328e-91	1.68631e-46	0.00608131	0.0178086
4	rs12908437	rs11630259	15	99430948	t	c	0.238	0.1961	0.1872	1.04754	8.02988e-89	-84.8518	5.56024e-92	6.86103e-47	0.000692443	0.0076252
4	rs12908437	rs28846993	15	99180724	a	c	0.2686	0.541	0.1806	2.99557	8.02893e-89	-84.8519	-3.80981e-91	7.95524e-47	-0.0047451	0.00750376
4	rs12908437	rs28727997	15	98880932	a	g	0.1996	0.3131	0.1989	1.57416	8.02719e-89	-84.852	-3.95295e-91	8.50034e-47	-0.00492445	0.00810948
4	rs12908437	rs74395134	15	99206419	a	g	0.0104	-0.6078	1.4324	-0.424323	8.02542e-89	-84.8521	-5.36786e-91	2.92944e-46	-0.00668857	0.0320089
4	rs12908437	rs139366720	15	99145470	a	g	0.0165	-0.3237	0.6317	-0.512427	8.0253e-89	-84.8521	-3.81789e-91	2.32515e-46	-0.00475732	0.0255152
4	rs12908437	rs6598535	15	99150862	a	g	0.4661	-0.22	0.1598	-1.37672	8.02483e-89	-84.8521	-1.24201e-93	5.85303e-47	-1.5477e-05	0.00653373
4	rs12908437	rs56253039	15	98923023	t	c	0.2118	-0.0304	0.1953	-0.155658	8.02283e-89	-84.8522	-1.50443e-91	7.33237e-47	-0.00187518	0.0079685
4	rs12908437	rs4965999	15	99131733	a	g	0.4198	-0.0042	0.1601	-0.0262336	8.02253e-89	-84.8522	-1.6196e-91	6.15286e-47	-0.00201882	0.00656609
4	rs12908437	rs8023490	15	99700879	a	t	0.4228	0.0744	0.1619	0.459543	8.01812e-89	-84.8525	1.15454e-91	6.02345e-47	0.00143991	0.00657089
4	rs12908437	rs11858149	15	99012650	t	c	0.182	-0.286	0.206	-1.38835	8.01614e-89	-84.8526	-1.7757e-92	7.5383e-47	-0.000221515	0.00841667
4	rs12908437	rs61732346	15	99365509	a	g	0.0234	-0.2224	0.5331	-0.417183	8.01538e-89	-84.8526	-1.00541e-91	1.96139e-46	-0.00125435	0.021872
4	rs12908437	rs4965995	15	99131270	a	t	0.42	-0.0033	0.1605	-0.0205607	8.01238e-89	-84.8528	-1.58318e-91	6.13742e-47	-0.00197592	0.00656566
4	rs12908437	rs76300900	15	99206421	t	g	0.0104	-0.5951	1.4324	-0.415457	8.01017e-89	-84.8529	-5.09612e-91	2.92082e-46	-0.00636206	0.0320089
4	rs12908437	rs4965998	15	99131703	a	c	0.4201	-0.0022	0.1605	-0.0137072	8.0092e-89	-84.8529	-1.57464e-91	6.13321e-47	-0.00196604	0.00656514
4	rs12908437	rs3743258	15	99443139	a	g	0.276	-0.2236	0.1766	-1.26614	8.00832e-89	-84.853	2.36232e-91	7.12033e-47	0.00294983	0.00738962
4	rs12908437	rs8030363	15	98965091	t	g	0.4792	0.061	0.1602	0.380774	8.00416e-89	-84.8532	1.09019e-91	5.9336e-47	0.00136202	0.00649088
4	rs12908437	rs73473436	15	99206397	t	c	0.0548	-0.2251	0.3524	-0.638763	8.00374e-89	-84.8532	-8.71514e-92	1.29469e-46	-0.00108888	0.0144307
4	rs12908437	rs34875596	15	99501545	t	c	0.0321	-0.1672	0.453	-0.369095	8.00298e-89	-84.8533	5.15178e-91	1.74288e-46	0.00643732	0.0183882
4	rs12908437	rs62022227	15	99106058	a	g	0.0796	-0.2196	0.2911	-0.75438	8.00156e-89	-84.8534	3.84932e-91	1.1597e-46	0.00481072	0.012039
4	rs12908437	rs4965996	15	99131408	a	t	0.42	-0.0023	0.1605	-0.0143302	8.00153e-89	-84.8534	-1.54346e-91	6.12129e-47	-0.00192895	0.00656566
4	rs12908437	rs57770484	15	98832015	a	c	0.1092	0.2523	0.2571	0.98133	7.99964e-89	-84.8535	-4.03773e-91	1.03439e-46	-0.00504739	0.0104055
4	rs12908437	rs62023652	15	99487794	a	g	0.233	-0.258	0.1867	-1.3819	7.9984e-89	-84.8535	6.73099e-93	6.88078e-47	8.41543e-05	0.00769326
4	rs12908437	rs6598467	15	98895768	a	g	0.3445	-0.2396	0.1667	-1.43731	7.99798e-89	-84.8535	3.07845e-91	7.00435e-47	0.00384904	0.00682103
4	rs12908437	rs4965994	15	99131169	t	g	0.42	-0.003	0.1605	-0.0186916	7.99673e-89	-84.8536	-1.51986e-91	6.11231e-47	-0.00190061	0.00656561
4	rs12908437	rs62024892	15	98959039	t	g	0.1245	0.2209	0.241	0.916598	7.9966e-89	-84.8536	7.37503e-92	8.8305e-47	0.000922271	0.00983173
4	rs12908437	rs56762677	15	99025987	t	c	0.1209	-0.1749	0.2436	-0.71798	7.99497e-89	-84.8537	3.18326e-91	9.59889e-47	0.00398158	0.00996959
4	rs12908437	rs141207441	15	99012902	a	c	0.0136	-0.1969	0.7029	-0.280125	7.99489e-89	-84.8537	7.08776e-91	2.62773e-46	0.00886537	0.0280192
4	rs12908437	rs112395328	15	98903262	c	g	0.0205	-0.2185	0.5616	-0.389067	7.99468e-89	-84.8537	6.09425e-91	2.15915e-46	0.00762288	0.0229134
4	rs12908437	rs11629886	15	99046549	a	g	0.1331	-0.1726	0.2365	-0.72981	7.99431e-89	-84.8537	2.88627e-91	9.16726e-47	0.0036104	0.00959625
4	rs12908437	rs4497666	15	98800940	t	c	0.3759	0.1069	0.1617	0.661101	7.99365e-89	-84.8538	7.6581e-92	6.05802e-47	0.000958022	0.00670769
4	rs12908437	rs72766268	15	99124018	a	t	0.0982	0.171	0.2676	0.639013	7.9928e-89	-84.8538	-3.5676e-91	1.053e-46	-0.00446352	0.0108996
4	rs12908437	rs58377596	15	98832014	a	g	0.1092	0.2572	0.257	1.00078	7.99037e-89	-84.854	-4.00859e-91	1.03253e-46	-0.00501678	0.0104047
4	rs12908437	rs4965914	15	98923844	t	c	0.1879	-0.1894	0.202	-0.937624	7.98882e-89	-84.854	3.07757e-91	8.17877e-47	0.00385234	0.00830011
4	rs12908437	rs8039321	15	99131044	t	c	0.42	-0.0022	0.1605	-0.0137072	7.9884e-89	-84.8541	-1.48827e-91	6.09987e-47	-0.00186303	0.00656561
4	rs12908437	rs144068400	15	98976436	t	c	0.0426	-0.1502	0.3999	-0.375594	7.98828e-89	-84.8541	4.45551e-91	1.52051e-46	0.00557756	0.016072
4	rs12908437	rs7164537	15	99041855	a	t	0.1122	-0.275	0.2532	-1.0861	7.98817e-89	-84.8541	-3.2941e-92	9.22781e-47	-0.000412373	0.0103164
4	rs12908437	rs2872060	15	99499493	t	g	0.4515	-0.205	0.1595	-1.28527	7.98636e-89	-84.8542	-2.21263e-93	5.84618e-47	-2.77051e-05	0.00654175
4	rs12908437	rs6598508	15	99015472	a	g	0.182	-0.2822	0.206	-1.3699	7.98602e-89	-84.8542	-3.42198e-93	7.52161e-47	-4.28496e-05	0.00841667
4	rs12908437	rs3889765	15	98884940	t	c	0.4038	0.05	0.1611	0.310366	7.98592e-89	-84.8542	-1.54661e-91	6.1854e-47	-0.00193667	0.00664512
4	rs12908437	rs4508403	15	99015257	t	c	0.182	-0.2821	0.206	-1.36942	7.98527e-89	-84.8542	-3.04621e-93	7.52124e-47	-3.81479e-05	0.00841667
4	rs12908437	rs4284619	15	99222682	a	g	0.0522	-0.1321	0.3602	-0.366741	7.98449e-89	-84.8543	3.44869e-91	1.36504e-46	0.00431923	0.0146531
4	rs12908437	rs12101776	15	98909491	t	c	0.4225	-0.0206	0.1608	-0.128109	7.98359e-89	-84.8543	-1.24898e-91	6.03972e-47	-0.00156443	0.00657602
4	rs12908437	rs143948850	15	99090588	t	c	0.0133	-0.1686	0.7141	-0.236101	7.98154e-89	-84.8544	6.65265e-91	2.63865e-46	0.00833505	0.0283346
4	rs12908437	rs4258594	15	98976932	t	c	0.0646	-0.2658	0.3221	-0.82521	7.97942e-89	-84.8546	-1.04705e-91	1.18557e-46	-0.00131218	0.0132072
4	rs12908437	rs4966048	15	99491382	a	g	0.0138	-0.2902	0.6838	-0.424393	7.97696e-89	-84.8547	-3.33351e-91	2.51512e-46	-0.00417892	0.0278487
4	rs12908437	rs4372673	15	99084320	t	c	0.0791	-0.1701	0.2947	-0.577197	7.9749e-89	-84.8548	1.39726e-91	1.1047e-46	0.00175208	0.0122457
4	rs12908437	rs2312496	15	99584981	a	c	0.2412	0.0594	0.1843	0.322301	7.9719e-89	-84.855	1.01123e-91	6.8983e-47	0.00126849	0.00762127
4	rs12908437	rs79862306	15	99502883	a	g	0.0194	-0.0947	0.5866	-0.161439	7.97059e-89	-84.855	5.41251e-91	2.18599e-46	0.00679061	0.0235247
4	rs12908437	rs55726122	15	98955832	a	c	0.1524	0.137	0.2214	0.61879	7.96928e-89	-84.8551	9.19772e-92	8.12842e-47	0.00115415	0.0090319
4	rs12908437	rs4583218	15	98799989	t	c	0.376	0.1043	0.162	0.643827	7.96758e-89	-84.8552	6.5701e-92	6.03213e-47	0.000824605	0.00670733
4	rs12908437	rs58704045	15	99129811	t	c	0.0875	-0.1516	0.2823	-0.537017	7.96622e-89	-84.8553	3.24925e-91	1.08694e-46	0.00407878	0.0114748
4	rs12908437	rs7168165	15	99131988	a	g	0.42	0.0012	0.1602	0.00749064	7.96608e-89	-84.8553	-1.40558e-91	6.06797e-47	-0.00176446	0.00656566
4	rs12908437	rs8034193	15	98853568	a	c	0.1253	0.3134	0.2398	1.30692	7.9649e-89	-84.8553	-1.21119e-92	8.7481e-47	-0.000152066	0.00980102
4	rs12908437	rs73471441	15	99154319	a	g	0.0126	-0.0962	0.7103	-0.135436	7.96447e-89	-84.8554	6.30628e-91	2.69313e-46	0.00791802	0.0291198
4	rs12908437	rs143653364	15	99061497	a	g	0.0185	-0.2166	0.5922	-0.365755	7.96387e-89	-84.8554	-2.85994e-91	2.17456e-46	-0.00359114	0.0241013
4	rs12908437	rs8034731	15	98853946	t	c	0.1253	0.3131	0.2398	1.30567	7.96306e-89	-84.8554	-1.32317e-92	8.74729e-47	-0.000166164	0.00980102
4	rs12908437	rs6598538	15	99186321	a	g	0.4496	0.486	0.161	3.01863	7.96254e-89	-84.8555	-2.15281e-91	6.34632e-47	-0.00270367	0.00657813
4	rs12908437	rs72762525	15	98853505	t	c	0.1253	0.313	0.2398	1.30525	7.96245e-89	-84.8555	-1.36049e-92	8.74703e-47	-0.000170863	0.00980102
4	rs12908437	rs7496430	15	98902216	a	g	0.1382	-0.244	0.2297	-1.06226	7.96157e-89	-84.8555	-2.26727e-92	8.40757e-47	-0.000284777	0.00941831
4	rs12908437	rs7402734	15	99158301	a	t	0.4607	-0.0103	0.1596	-0.0645363	7.96133e-89	-84.8555	-1.05987e-91	5.94977e-47	-0.00133128	0.00653394
4	rs12908437	rs12915277	15	99172397	t	c	0.0489	-0.2662	0.3703	-0.718877	7.96105e-89	-84.8556	-8.92617e-92	1.34948e-46	-0.00112123	0.0150828
4	rs12908437	rs1442812	15	98802893	a	g	0.3765	0.1034	0.1618	0.639061	7.96081e-89	-84.8556	6.2699e-92	6.02406e-47	0.000787596	0.00670557
4	rs12908437	rs117549503	15	99750277	t	c	0.0234	-0.2004	0.5499	-0.36443	7.9607e-89	-84.8556	5.37883e-91	2.00552e-46	0.00675673	0.0214381
4	rs12908437	rs4480785	15	98800881	a	g	0.376	0.1034	0.1619	0.638666	7.96026e-89	-84.8556	6.24686e-92	6.02512e-47	0.000784756	0.00670733
4	rs12908437	rs12904438	15	98930555	a	c	0.4601	0.2099	0.1595	1.31599	7.95924e-89	-84.8557	-2.37574e-91	6.40827e-47	-0.00298488	0.00653344
4	rs12908437	rs2684807	15	99464454	t	c	0.4166	0.0166	0.1612	0.102978	7.95826e-89	-84.8557	6.61382e-92	5.98778e-47	0.000831063	0.00666043
4	rs12908437	rs138965929	15	98877509	a	g	0.0167	0.0019	0.6288	0.00302163	7.95809e-89	-84.8557	1.93232e-91	2.30406e-46	0.00242812	0.0257136
4	rs12908437	rs62025669	15	99497241	c	g	0.0298	-0.1372	0.4722	-0.290555	7.9577e-89	-84.8557	4.5882e-91	1.7758e-46	0.00576574	0.0190535
4	rs12908437	rs118021991	15	99323267	a	g	0.0154	-0.3105	0.6558	-0.473468	7.95175e-89	-84.8561	-2.80053e-91	2.37362e-46	-0.00352191	0.0263842
4	rs12908437	rs976964	15	98803331	t	c	0.3766	0.1023	0.1618	0.632262	7.95148e-89	-84.8561	5.84498e-92	6.01493e-47	0.000735081	0.00670521
4	rs12908437	rs1442813	15	98802998	t	c	0.3764	0.1021	0.1618	0.631026	7.94983e-89	-84.8562	5.76853e-92	6.01402e-47	0.000725617	0.00670592
4	rs12908437	rs2654976	15	99550237	a	g	0.2303	0.0143	0.1894	0.0755016	7.94807e-89	-84.8563	-9.617e-92	7.01241e-47	-0.00120998	0.00777206
4	rs12908437	rs884637	15	99513749	t	c	0.032	-0.2008	0.4519	-0.444346	7.94777e-89	-84.8563	4.45309e-91	1.71848e-46	0.00560294	0.0184439
4	rs12908437	rs76022031	15	99341797	a	g	0.0327	-0.2819	0.4528	-0.622571	7.94774e-89	-84.8563	-3.35092e-92	1.64561e-46	-0.00042162	0.0184541
4	rs12908437	rs72760774	15	98809224	t	c	0.0136	-0.3186	1.343	-0.23723	7.94617e-89	-84.8564	-3.92232e-91	2.5402e-46	-0.00493612	0.0280655
4	rs12908437	rs8030495	15	98952376	a	g	0.1281	0.0987	0.2369	0.416631	7.94585e-89	-84.8564	-2.46791e-91	9.0882e-47	-0.00310591	0.00971088
4	rs12908437	rs4965220	15	99755690	t	c	0.2261	0.0798	0.1911	0.417582	7.94301e-89	-84.8565	8.1881e-92	6.97295e-47	0.00103086	0.00775571
4	rs12908437	rs11852437	15	99402568	t	c	0.051	-0.2114	0.3616	-0.584624	7.9416e-89	-84.8566	3.60697e-91	1.37781e-46	0.00454187	0.0147787
4	rs12908437	rs151274999	15	99520552	t	c	0.0114	-0.0367	0.7548	-0.0486222	7.94064e-89	-84.8567	5.81271e-91	2.80096e-46	0.0073202	0.0305683
4	rs12908437	rs7173764	15	98804269	a	g	0.3766	0.1009	0.1618	0.623609	7.94016e-89	-84.8567	5.30638e-92	6.00445e-47	0.000668296	0.00670521
4	rs12908437	rs11634106	15	99104826	t	c	0.1586	-0.277	0.2164	-1.28004	7.93979e-89	-84.8567	3.76506e-93	7.9069e-47	4.74202e-05	0.00887351
4	rs12908437	rs73465772	15	99510923	a	g	0.0322	-0.1854	0.453	-0.409272	7.93897e-89	-84.8568	4.32603e-91	1.70714e-46	0.00544911	0.0183684
4	rs12908437	rs976965	15	98803616	a	g	0.3766	0.1007	0.1618	0.622373	7.93859e-89	-84.8568	5.22959e-92	6.00302e-47	0.000658756	0.00670521
4	rs12908437	rs8038415	15	99499434	t	c	0.4509	-0.1959	0.1594	-1.22898	7.93746e-89	-84.8568	1.76723e-92	5.83129e-47	0.000222644	0.00654143
4	rs12908437	rs8032272	15	99131080	t	g	0.4202	0.0045	0.1606	0.0280199	7.93319e-89	-84.8571	-1.26149e-91	6.01625e-47	-0.00159014	0.0065648
4	rs12908437	rs2312492	15	99526127	a	g	0.0657	-0.1461	0.3193	-0.457563	7.93111e-89	-84.8572	3.10893e-91	1.22077e-46	0.00391992	0.0131353
4	rs12908437	rs1822326	15	98800120	t	g	0.376	0.1063	0.162	0.656173	7.93069e-89	-84.8572	4.2022e-92	5.99562e-47	0.000529866	0.00671165
4	rs12908437	rs146465276	15	99204170	t	c	0.0125	-0.4674	0.8828	-0.529452	7.92753e-89	-84.8574	-2.65527e-91	2.61678e-46	-0.00334943	0.0291984
4	rs12908437	rs11247349	15	99034153	t	g	0.2823	-0.085	0.176	-0.482955	7.92656e-89	-84.8574	-6.29634e-92	6.47348e-47	-0.000794335	0.00722751
4	rs12908437	rs7182684	15	98908847	a	g	0.4219	-0.0144	0.1608	-0.0895522	7.92534e-89	-84.8575	-9.33239e-92	5.95437e-47	-0.00117754	0.006584
4	rs12908437	rs10438491	15	99489265	t	c	0.3405	0.0106	0.1679	0.0631328	7.92517e-89	-84.8575	1.05339e-91	6.21789e-47	0.00132917	0.00685692
4	rs12908437	rs113868972	15	99229094	t	g	0.0121	-0.203	0.7896	-0.257092	7.92429e-89	-84.8576	5.5798e-91	2.7176e-46	0.00704139	0.0297053
4	rs12908437	rs139727001	15	99710631	t	c	0.019	-0.1164	0.594	-0.19596	7.92011e-89	-84.8578	4.57444e-91	2.17516e-46	0.00577572	0.0237491
4	rs12908437	rs2665082	15	99759673	a	c	0.1773	0.1209	0.2087	0.5793	7.91982e-89	-84.8578	-2.21608e-91	7.95571e-47	-0.00279814	0.00849047
4	rs12908437	rs2229764	15	99434816	a	c	0.0171	-0.3949	0.6124	-0.64484	7.91961e-89	-84.8578	-1.54656e-91	2.23892e-46	-0.00195283	0.0250828
4	rs12908437	rs894498	15	98880510	t	c	0.4197	0.0862	0.1617	0.533086	7.91949e-89	-84.8578	4.24048e-92	5.8814e-47	0.000535449	0.00658722
4	rs12908437	rs72764353	15	98952468	a	g	0.128	0.1106	0.237	0.466667	7.91812e-89	-84.8579	-2.24789e-91	9.01267e-47	-0.00283892	0.00972244
4	rs12908437	rs9920485	15	98934916	a	t	0.4903	0.2378	0.1584	1.50126	7.91636e-89	-84.858	-2.23486e-91	6.32275e-47	-0.00282309	0.00652148
4	rs12908437	rs28657454	15	99095732	c	g	0.4112	-0.3255	0.1606	-2.02677	7.91516e-89	-84.8581	3.11084e-91	6.83289e-47	0.00393023	0.00659843
4	rs12908437	rs144654759	15	98855894	t	c	0.1246	0.3047	0.2406	1.26642	7.91065e-89	-84.8583	-4.99067e-92	8.75768e-47	-0.000630881	0.00982629
4	rs12908437	rs4966039	15	99457815	a	g	0.2087	0.2754	0.1959	1.40582	7.90961e-89	-84.8584	-1.97906e-91	7.51221e-47	-0.0025021	0.00806767
4	rs12908437	rs118033095	15	99188064	t	c	0.0107	-0.5294	1.0916	-0.484976	7.90791e-89	-84.8585	-1.86417e-91	2.81794e-46	-0.00235735	0.0316006
4	rs12908437	rs4346183	15	98884746	a	g	0.4035	0.0527	0.1608	0.327736	7.90701e-89	-84.8585	-1.14601e-91	6.04214e-47	-0.00144935	0.00663856
4	rs12908437	rs72762528	15	98854805	t	c	0.1252	0.3026	0.2398	1.26188	7.90662e-89	-84.8585	-5.21697e-92	8.73767e-47	-0.000659822	0.00980435
4	rs12908437	rs117333529	15	99325955	a	g	0.0107	-0.269	0.7668	-0.350809	7.90343e-89	-84.8587	-6.77852e-92	2.82399e-46	-0.000857668	0.0317539
4	rs12908437	rs34119637	15	99142206	c	g	0.0126	-0.1316	0.711	-0.185091	7.90337e-89	-84.8587	4.94277e-91	2.64781e-46	0.006254	0.0291199
4	rs12908437	rs55731007	15	99419502	a	g	0.1602	-0.1738	0.2192	-0.792883	7.90318e-89	-84.8587	2.34693e-91	8.29523e-47	0.0029696	0.00884583
4	rs12908437	rs77417635	15	99157593	t	c	0.0128	-0.1306	0.704	-0.185511	7.90294e-89	-84.8587	4.8932e-91	2.62698e-46	0.00619161	0.0288944
4	rs12908437	rs8041989	15	98822848	t	c	0.1722	-0.284	0.2088	-1.36015	7.90256e-89	-84.8588	3.87219e-92	7.63982e-47	0.000489992	0.00858009
4	rs12908437	rs12903602	15	99698550	t	c	0.1738	0.1379	0.2101	0.656354	7.90241e-89	-84.8588	3.23872e-92	7.61781e-47	0.000409839	0.00855959
4	rs12908437	rs2311754	15	99103051	a	g	0.4504	-0.1467	0.1594	-0.920326	7.90096e-89	-84.8588	7.70366e-94	5.79785e-47	9.75029e-06	0.00652269
4	rs12908437	rs34222688	15	99464983	c	g	0.0519	0.896	0.3602	2.48751	7.89987e-89	-84.8589	-7.78657e-91	1.56794e-46	-0.00985659	0.0146303
4	rs12908437	rs67406630	15	99148652	t	g	0.0127	-0.1473	0.7089	-0.207787	7.89952e-89	-84.8589	4.72819e-91	2.63446e-46	0.00598542	0.0290303
4	rs12908437	rs149430664	15	98919637	a	g	0.0105	-0.7133	1.5046	-0.474079	7.89929e-89	-84.8589	-2.60486e-91	2.84367e-46	-0.00329759	0.0318248
4	rs12908437	rs149616427	15	99496037	a	t	0.0174	-0.2734	0.617	-0.443112	7.89925e-89	-84.8589	-1.61219e-91	2.21521e-46	-0.00204094	0.0248405
4	rs12908437	rs12164917	15	99071689	t	c	0.1007	-0.1248	0.2625	-0.475429	7.899e-89	-84.859	1.47194e-91	9.80701e-47	0.00186345	0.010876
4	rs12908437	rs7162314	15	99489916	a	g	0.2479	-0.2122	0.1848	-1.14827	7.899e-89	-84.859	2.41032e-91	7.20576e-47	0.00305143	0.00751148
4	rs12908437	rs111592712	15	99024832	a	g	0.0206	-0.1879	0.5673	-0.331218	7.89881e-89	-84.859	3.1976e-91	2.07032e-46	0.0040482	0.0229403
4	rs12908437	rs184659665	15	98805922	t	c	0.0122	-0.0632	0.8163	-0.0774225	7.89765e-89	-84.859	4.83985e-91	2.6783e-46	0.00612821	0.0295081
4	rs12908437	rs7177019	15	98831298	a	t	0.071	-0.1896	0.3142	-0.603437	7.89751e-89	-84.859	2.66174e-91	1.16345e-46	0.00337035	0.0126506
4	rs12908437	rs884636	15	99513784	t	g	0.0321	-0.2148	0.4514	-0.475853	7.89628e-89	-84.8591	3.68767e-91	1.68804e-46	0.00467014	0.0184133
4	rs12908437	rs8027631	15	99139254	t	c	0.4939	0.0205	0.1598	0.128285	7.89559e-89	-84.8591	-7.6498e-92	5.848e-47	-0.00096887	0.00650965
4	rs12908437	rs12908109	15	99044519	a	g	0.0395	-0.1726	0.4147	-0.416204	7.89462e-89	-84.8592	3.43429e-91	1.52781e-46	0.00435016	0.0166357
4	rs12908437	rs3889766	15	98884717	t	c	0.4036	0.0557	0.1608	0.346393	7.89184e-89	-84.8593	-1.03098e-91	6.01031e-47	-0.00130638	0.00663829
4	rs12908437	rs11247354	15	99071468	t	c	0.1265	-0.1764	0.2384	-0.739933	7.89009e-89	-84.8594	2.14812e-91	9.0338e-47	0.00272256	0.00979902
4	rs12908437	rs1976667	15	99236502	a	g	0.1321	-0.1769	0.2375	-0.744842	7.88873e-89	-84.8595	2.04645e-91	8.85828e-47	0.00259415	0.00963018
4	rs12908437	rs6598533	15	99130426	t	c	0.4452	0.0304	0.1601	0.189881	7.8886e-89	-84.8595	5.95911e-92	5.84663e-47	0.000755409	0.00653924
4	rs12908437	rs4965979	15	98973982	t	c	0.3029	-0.0713	0.1718	-0.415017	7.88784e-89	-84.8596	8.61475e-92	6.37813e-47	0.00109216	0.00709795
4	rs12908437	rs6598444	15	98884573	t	c	0.4035	0.0585	0.1619	0.361334	7.88654e-89	-84.8596	-9.77473e-92	5.9985e-47	-0.00123942	0.00663991
4	rs12908437	rs61434983	15	99239653	a	g	0.0459	-0.2842	0.3798	-0.748289	7.88581e-89	-84.8597	-4.92733e-92	1.37677e-46	-0.000624835	0.0154912
4	rs12908437	rs2311750	15	99047724	a	g	0.1335	-0.2012	0.2362	-0.85182	7.88568e-89	-84.8597	1.93716e-91	8.78497e-47	0.00245655	0.00958298
4	rs12908437	rs56850435	15	99158392	c	g	0.0128	-0.1437	0.7051	-0.203801	7.88549e-89	-84.8597	4.40283e-91	2.6133e-46	0.00558346	0.0288944
4	rs12908437	rs12440395	15	98957057	a	t	0.1251	0.1991	0.2401	0.829238	7.88528e-89	-84.8597	-5.15789e-93	8.71269e-47	-6.54116e-05	0.00981146
4	rs12908437	rs62022448	15	98895573	a	g	0.1838	0.3275	0.2041	1.60461	7.88516e-89	-84.8597	-2.96052e-91	8.16605e-47	-0.00375455	0.00839481
4	rs12908437	rs145748294	15	98983593	t	c	0.012	-0.2761	0.7956	-0.347034	7.88465e-89	-84.8597	3.27256e-92	2.66256e-46	0.000415055	0.0299824
4	rs12908437	rs12905394	15	99169129	t	g	0.4096	-0.2851	0.1616	-1.76423	7.88281e-89	-84.8598	2.669e-91	6.58713e-47	0.00338584	0.00660153
4	rs12908437	rs749227	15	98885836	a	g	0.4057	0.0625	0.161	0.388199	7.88165e-89	-84.8599	-7.71186e-92	5.96156e-47	-0.000978458	0.00664342
4	rs12908437	rs118032642	15	98847446	t	c	0.0263	-0.1092	0.5056	-0.215981	7.88e-89	-84.86	2.84477e-91	1.83205e-46	0.00361012	0.0203201
4	rs12908437	rs749228	15	98885778	a	g	0.4057	0.0633	0.161	0.393168	7.8796e-89	-84.86	-7.40922e-92	5.95595e-47	-0.000940304	0.00664342
4	rs12908437	rs111563582	15	99506107	t	c	0.0356	-0.2342	0.4279	-0.547324	7.87654e-89	-84.8602	-7.23514e-92	1.55412e-46	-0.000918568	0.0174871
4	rs12908437	rs7173303	15	98825117	t	c	0.3975	-0.0749	0.1634	-0.458384	7.87612e-89	-84.8602	1.20665e-91	6.03811e-47	0.00153204	0.00662896
4	rs12908437	rs7162366	15	99030290	c	g	0.1201	-0.2385	0.2443	-0.976259	7.87477e-89	-84.8603	6.81112e-92	8.91943e-47	0.00086493	0.0100139
4	rs12908437	rs80154145	15	99078542	c	g	0.0184	-0.216	0.593	-0.36425	7.87348e-89	-84.8604	4.0714e-91	2.19022e-46	0.00517103	0.0241356
4	rs12908437	rs12903533	15	98887790	t	c	0.4082	0.064	0.1611	0.397269	7.87314e-89	-84.8604	-5.36517e-92	5.92132e-47	-0.000681453	0.00663847
4	rs12908437	rs11247378	15	99414445	t	c	0.054	-0.233	0.3503	-0.665144	7.87218e-89	-84.8604	-2.52093e-92	1.27342e-46	-0.000320232	0.0143488
4	rs12908437	rs140536692	15	99061727	a	g	0.0298	-0.3124	0.4828	-0.647059	7.87148e-89	-84.8605	2.05216e-91	1.71804e-46	0.00260709	0.0191882
4	rs12908437	rs28507177	15	99430641	t	c	0.0245	-0.2084	0.5109	-0.407908	7.87047e-89	-84.8605	3.4619e-91	1.90208e-46	0.00439859	0.0209841
4	rs12908437	rs12906878	15	98887325	a	g	0.4075	0.0715	0.1611	0.443824	7.8701e-89	-84.8605	-3.53844e-92	5.90271e-47	-0.000449606	0.00663846
4	rs12908437	rs75244489	15	98897253	a	g	0.093	-0.2204	0.2749	-0.801746	7.86993e-89	-84.8606	2.43124e-91	1.02881e-46	0.00308928	0.0111781
4	rs12908437	rs28592133	15	99426460	t	c	0.0245	-0.2086	0.5101	-0.408939	7.86962e-89	-84.8606	3.44194e-91	1.90152e-46	0.00437371	0.0209841
4	rs12908437	rs117986284	15	99162835	a	g	0.0239	-0.1694	0.5181	-0.326964	7.86936e-89	-84.8606	3.30438e-91	1.92359e-46	0.00419905	0.0212737
4	rs12908437	rs111937096	15	99130822	a	g	0.0258	-0.0797	0.5138	-0.155119	7.86929e-89	-84.8606	2.13835e-91	1.8386e-46	0.00271734	0.0205473
4	rs12908437	rs735823	15	99761161	t	c	0.4088	0.035	0.1632	0.214461	7.86905e-89	-84.8606	3.98206e-92	5.88354e-47	0.000506041	0.00661317
4	rs12908437	rs11854132	15	99229330	a	g	0.2804	0.2691	0.176	1.52898	7.869e-89	-84.8606	-1.52208e-91	6.66496e-47	-0.00193427	0.00726017
4	rs12908437	rs12908374	15	98888243	t	g	0.4075	0.0686	0.1611	0.425822	7.86741e-89	-84.8607	-4.13295e-92	5.90505e-47	-0.000525325	0.00663669
4	rs12908437	rs35352245	15	98976457	a	g	0.2177	0.0098	0.194	0.0505155	7.86277e-89	-84.861	2.11409e-92	6.99991e-47	0.000268873	0.00788956
4	rs12908437	rs4319751	15	98881197	a	g	0.4193	0.0746	0.1612	0.462779	7.86171e-89	-84.861	1.59182e-94	5.8414e-47	2.02477e-06	0.00658808
4	rs12908437	rs140497691	15	99732240	a	g	0.0142	-0.2416	0.6764	-0.357185	7.86143e-89	-84.861	-1.75423e-91	2.43561e-46	-0.00223144	0.0273791
4	rs12908437	rs28560310	15	99747020	a	t	0.4222	0.0189	0.1624	0.116379	7.86118e-89	-84.861	4.69032e-92	5.85739e-47	0.000596644	0.00657933
4	rs12908437	rs117236808	15	99766090	t	c	0.0122	-0.1192	0.7227	-0.164937	7.86101e-89	-84.861	4.13174e-91	2.66082e-46	0.00525599	0.0295468
4	rs12908437	rs148724836	15	99424752	a	t	0.0264	-0.1877	0.4988	-0.376303	7.86086e-89	-84.8611	1.4925e-91	1.80915e-46	0.00189864	0.0203166
4	rs12908437	rs7181968	15	98877144	a	g	0.294	0.4226	0.1761	2.39977	7.85939e-89	-84.8611	-3.28442e-91	7.31923e-47	-0.00417897	0.00712027
4	rs12908437	rs12906462	15	99070686	t	g	0.1224	-0.1806	0.241	-0.749378	7.85879e-89	-84.8612	1.6578e-91	9.00102e-47	0.00210949	0.0099319
4	rs12908437	rs72762529	15	98855680	t	c	0.1247	0.2877	0.2404	1.19676	7.85852e-89	-84.8612	-9.69915e-92	8.77438e-47	-0.00123422	0.00982072
4	rs12908437	rs67013044	15	99398330	t	c	0.0513	-0.1917	0.3611	-0.530878	7.85851e-89	-84.8612	2.36081e-91	1.33199e-46	0.00300414	0.0147222
4	rs12908437	rs2871865	15	99194896	c	g	0.0976	-0.2875	0.2696	-1.06639	7.85847e-89	-84.8612	6.58445e-92	9.71472e-47	0.000837879	0.0109267
4	rs12908437	rs72769837	15	99315025	t	c	0.0118	-0.2641	0.8106	-0.325808	7.8572e-89	-84.8613	-4.18907e-92	2.66838e-46	-0.00053315	0.0300985
4	rs12908437	rs151179826	15	99715502	a	t	0.0162	-0.3107	0.6429	-0.483279	7.85631e-89	-84.8613	-6.95671e-92	2.27927e-46	-0.000885494	0.0256998
4	rs12908437	rs7179638	15	98824138	a	g	0.3749	-0.1378	0.1634	-0.843329	7.85478e-89	-84.8614	4.12465e-92	5.96445e-47	0.000525113	0.0067093
4	rs12908437	rs11247381	15	99453068	a	g	0.0236	-0.2987	0.5248	-0.569169	7.85457e-89	-84.8614	-2.82914e-92	1.89352e-46	-0.00036019	0.0213623
4	rs12908437	rs117739084	15	98929279	t	c	0.0107	-0.1916	0.7778	-0.246336	7.85213e-89	-84.8615	-7.06364e-92	2.79698e-46	-0.000899583	0.0315514
4	rs12908437	rs8026928	15	99070176	t	c	0.1222	-0.1824	0.2411	-0.756533	7.85186e-89	-84.8616	1.49017e-91	8.96281e-47	0.00189786	0.00993517
4	rs12908437	rs117971370	15	99160581	a	g	0.0128	-0.1787	0.7051	-0.253439	7.85148e-89	-84.8616	3.08791e-91	2.58391e-46	0.0039329	0.0288945
4	rs12908437	rs11630268	15	99130699	a	c	0.4192	0.0196	0.1607	0.121966	7.85148e-89	-84.8616	-7.73207e-92	5.88589e-47	-0.000984791	0.00656916
4	rs12908437	rs72752834	15	99387742	a	g	0.0464	-0.1803	0.3734	-0.48286	7.85096e-89	-84.8616	6.55059e-93	1.36727e-46	8.34368e-05	0.0154307
4	rs12908437	rs12902412	15	98925510	c	g	0.1907	-0.2445	0.2016	-1.2128	7.84947e-89	-84.8617	8.4713e-92	7.37535e-47	0.00107922	0.00825432
4	rs12908437	rs73479949	15	98865101	a	g	0.0642	-0.1861	0.3243	-0.573851	7.84918e-89	-84.8617	2.48374e-91	1.20389e-46	0.00316433	0.013215
4	rs12908437	rs11858017	15	98870057	t	c	0.0595	-0.2541	0.3406	-0.746036	7.84874e-89	-84.8617	1.81466e-92	1.21307e-46	0.000231203	0.0136907
4	rs12908437	rs113967810	15	99241432	t	c	0.0457	-0.268	0.381	-0.703412	7.84856e-89	-84.8617	1.36586e-92	1.37534e-46	0.000174027	0.0155234
4	rs12908437	rs8023763	15	98895572	t	c	0.3434	-0.2597	0.1668	-1.55695	7.84855e-89	-84.8617	2.22269e-91	6.5479e-47	0.00283198	0.00682699
4	rs12908437	rs74416665	15	99231186	a	g	0.0107	-0.371	1.4192	-0.261415	7.84704e-89	-84.8618	-5.33326e-92	2.7965e-46	-0.000679652	0.0315617
4	rs12908437	rs62022254	15	99179455	t	c	0.0502	-0.1951	0.3619	-0.539099	7.84644e-89	-84.8619	1.71035e-91	1.33313e-46	0.00217977	0.0148913
4	rs12908437	rs113862580	15	99779186	a	g	0.0101	-0.5101	1.5652	-0.325901	7.8447e-89	-84.862	6.22373e-92	2.87909e-46	0.000793368	0.0324965
4	rs12908437	rs4965422	15	99105872	c	g	0.2052	-0.2811	0.1955	-1.43785	7.84464e-89	-84.862	1.28331e-91	7.2687e-47	0.0016359	0.00804204
4	rs12908437	rs34269703	15	99132134	c	g	0.0123	-0.22	0.7178	-0.306492	7.84377e-89	-84.862	2.65446e-91	2.62754e-46	0.00338416	0.0294743
4	rs12908437	rs6598458	15	98894170	t	c	0.46	-0.14	0.1587	-0.882168	7.84349e-89	-84.862	3.14313e-92	5.7717e-47	0.000400731	0.00650469
4	rs12908437	rs62024891	15	98958063	t	c	0.1249	0.1843	0.2405	0.76632	7.84283e-89	-84.8621	-6.08541e-92	8.72206e-47	-0.00077592	0.00981817
4	rs12908437	rs56019012	15	99404247	t	c	0.0518	-0.2643	0.3583	-0.73765	7.8426e-89	-84.8621	1.36761e-91	1.30809e-46	0.00174382	0.0146677
4	rs12908437	rs45470003	15	99465788	t	c	0.0293	-0.1466	0.4705	-0.311583	7.84251e-89	-84.8621	1.13429e-91	1.71177e-46	0.00144634	0.0192751
4	rs12908437	rs12910957	15	98925491	a	t	0.1907	-0.242	0.2016	-1.2004	7.84218e-89	-84.8621	9.38584e-92	7.38614e-47	0.00119684	0.00825432
4	rs12908437	rs111957807	15	99772085	t	c	0.0103	-0.4066	1.5461	-0.262984	7.84171e-89	-84.8621	2.44409e-91	2.86322e-46	0.00311679	0.0321827
4	rs12908437	rs149913858	15	99090732	a	g	0.0131	-0.2856	0.7167	-0.398493	7.84158e-89	-84.8621	2.81065e-91	2.54838e-46	0.00358429	0.028554
4	rs12908437	rs6598555	15	99454924	a	g	0.0105	-0.5878	1.4018	-0.419318	7.84143e-89	-84.8621	-7.53433e-92	2.81653e-46	-0.000960836	0.031792
4	rs12908437	rs8043217	15	99100761	a	g	0.4827	-0.1711	0.1579	-1.0836	7.84142e-89	-84.8621	1.02469e-91	5.87394e-47	0.00130677	0.00650335
4	rs12908437	rs61736167	15	99504004	a	g	0.032	-0.2271	0.4539	-0.50033	7.84014e-89	-84.8622	2.66964e-91	1.65813e-46	0.00340509	0.0184143
4	rs12908437	rs72766281	15	99139453	t	c	0.0838	0.3088	0.2896	1.0663	7.83998e-89	-84.8622	-2.23724e-91	1.06854e-46	-0.00285363	0.0117257
4	rs12908437	rs7166192	15	99524587	t	c	0.0211	-0.263	0.5554	-0.473533	7.83876e-89	-84.8623	2.65421e-91	2.02119e-46	0.00338601	0.0225763
4	rs12908437	rs56118305	15	98827160	t	c	0.023	-0.1748	0.529	-0.330435	7.8377e-89	-84.8623	2.89565e-91	1.94152e-46	0.00369452	0.021617
4	rs12908437	rs77787025	15	98898438	a	g	0.0205	-0.3471	0.5642	-0.615207	7.8356e-89	-84.8625	1.30211e-91	2.03361e-46	0.00166179	0.0229135
4	rs12908437	rs876769	15	98894618	t	c	0.4708	0.0348	0.159	0.218868	7.83405e-89	-84.8625	2.24025e-92	5.75119e-47	0.000285963	0.00649148
4	rs12908437	rs11638706	15	98824832	t	c	0.3253	0.1055	0.1699	0.620954	7.83087e-89	-84.8627	-4.98086e-92	6.15467e-47	-0.000636054	0.00692589
4	rs12908437	rs45454895	15	99455038	t	c	0.0111	-0.3657	0.8648	-0.422872	7.83033e-89	-84.8627	3.31567e-91	2.76338e-46	0.0042344	0.03094
4	rs12908437	rs139598394	15	98802532	a	t	0.0106	-0.2402	0.7821	-0.307122	7.82874e-89	-84.8628	-5.95418e-92	2.79956e-46	-0.000760555	0.0316314
4	rs12908437	rs6598515	15	99059438	a	g	0.4984	-0.1913	0.158	-1.21076	7.82871e-89	-84.8628	1.2048e-91	5.90135e-47	0.00153895	0.00648972
4	rs12908437	rs73463639	15	99426556	a	t	0.0245	-0.2538	0.5107	-0.496965	7.82769e-89	-84.8629	1.76171e-91	1.8672e-46	0.00225061	0.0209841
4	rs12908437	rs876768	15	98894664	a	g	0.4706	0.0336	0.1589	0.211454	7.82756e-89	-84.8629	1.24862e-92	5.74566e-47	0.000159516	0.00649226
4	rs12908437	rs145303504	15	99204169	t	g	0.0126	-0.3099	0.8786	-0.35272	7.82742e-89	-84.8629	2.01279e-91	2.58315e-46	0.00257146	0.0290837
4	rs12908437	rs3743256	15	99442595	a	g	0.0244	-0.2435	0.5132	-0.474474	7.82566e-89	-84.863	1.85457e-91	1.87111e-46	0.00236985	0.0210182
4	rs12908437	rs12901258	15	99130716	a	c	0.4452	0.0292	0.16	0.1825	7.82542e-89	-84.863	1.3857e-92	5.77045e-47	0.000177077	0.00652072
4	rs12908437	rs150442102	15	99392555	a	c	0.0111	-0.2745	0.7739	-0.354697	7.82515e-89	-84.863	1.17726e-91	2.7415e-46	0.00150445	0.0309549
4	rs12908437	rs117097657	15	98863488	t	c	0.0199	-0.2191	0.5688	-0.385197	7.82507e-89	-84.863	6.71115e-92	2.05541e-46	0.000857647	0.0232198
4	rs12908437	rs112945130	15	98973829	t	c	0.0231	-0.3462	0.5277	-0.656055	7.82495e-89	-84.863	1.47055e-91	1.91658e-46	0.00187931	0.0215848
4	rs12908437	rs1464433	15	99441436	a	g	0.0244	-0.2458	0.5131	-0.479049	7.82494e-89	-84.863	1.76794e-91	1.86996e-46	0.00225937	0.0210182
4	rs12908437	rs117069514	15	99178912	t	c	0.029	-0.1954	0.4801	-0.406999	7.82486e-89	-84.8631	1.34679e-91	1.71642e-46	0.00172117	0.0193272
4	rs12908437	rs77995907	15	99392556	a	t	0.0111	-0.2706	0.7739	-0.349658	7.8247e-89	-84.8631	1.31744e-91	2.74224e-46	0.0016837	0.0309549
4	rs12908437	rs35115159	15	99490912	a	g	0.2428	-0.2292	0.186	-1.23226	7.82436e-89	-84.8631	1.52517e-91	6.90833e-47	0.00194926	0.00756279
4	rs12908437	rs73463652	15	99437150	a	t	0.0244	-0.2582	0.5132	-0.503118	7.82381e-89	-84.8631	1.31293e-91	1.86503e-46	0.00167812	0.0210183
4	rs12908437	rs1521483	15	99435815	a	g	0.0244	-0.2568	0.5131	-0.500487	7.82371e-89	-84.8631	1.36261e-91	1.86547e-46	0.00174165	0.0210183
4	rs12908437	rs73479963	15	98868271	a	g	0.0635	-0.2254	0.3278	-0.687614	7.82116e-89	-84.8633	8.82308e-92	1.17904e-46	0.0011281	0.0132841
4	rs12908437	rs79399206	15	98827141	a	c	0.0124	-0.2525	0.7837	-0.32219	7.82099e-89	-84.8633	7.60621e-92	2.59155e-46	0.000972538	0.029288
4	rs12908437	rs76283493	15	99497565	t	c	0.0361	-0.1698	0.4247	-0.399812	7.81951e-89	-84.8633	1.5867e-91	1.54644e-46	0.00202916	0.01737
4	rs12908437	rs150535858	15	98807000	t	c	0.0106	-0.2245	0.7803	-0.28771	7.81934e-89	-84.8634	4.90633e-92	2.79823e-46	0.000627461	0.0316384
4	rs12908437	rs77627716	15	99016386	t	c	0.0193	-0.1015	0.5844	-0.173682	7.81813e-89	-84.8634	1.13418e-91	2.08616e-46	0.0014507	0.023549
4	rs12908437	rs117228296	15	99011871	a	g	0.0101	-0.2723	1.195	-0.227866	7.81624e-89	-84.8635	1.11384e-91	2.86729e-46	0.00142503	0.0324006
4	rs12908437	rs73479965	15	98868602	t	c	0.0599	-0.2235	0.3384	-0.660461	7.81499e-89	-84.8636	1.49393e-91	1.21845e-46	0.00191163	0.0136498
4	rs12908437	rs79132051	15	99283079	t	c	0.011	-1.8739	0.7665	-2.44475	2.69485e-100	-96.326	4.86543e-100	2.96466e-50	1.80546	0.0425056
4	rs12908437	rs147056547	15	99277722	t	c	0.011	-1.891	0.7677	-2.4632	1.23563e-100	-96.6646	2.22916e-100	2.00594e-50	1.80407	0.0425081
4	rs12908437	rs143230057	15	99276231	t	c	0.011	-1.8956	0.7674	-2.47016	9.21036e-101	-96.7923	1.66113e-100	1.73136e-50	1.80355	0.042509
4	rs12908437	rs141049178	15	99269331	a	g	0.0114	-1.9161	0.7568	-2.53184	6.82967e-102	-97.9221	1.2071e-101	4.62025e-51	1.76744	0.0417732
4	rs12908437	rs2137683	15	99289638	c	g	0.3528	-0.9935	0.1647	-6.03218	3.09086e-153	-149.266	-7.3936e-153	1.33004e-76	-2.39209	0.035935
4	rs12908437	rs4966021	15	99285056	t	c	0.3522	0.9834	0.1647	5.97086	0	#NAME?	0	0	0	0
4	rs12908437	rs4966019	15	99274326	t	c	0.3516	0.9398	0.1649	5.69921	0	#NAME?	0	0	0	0
4	rs12908437	rs59350108	15	99289607	c	g	0.3269	-0.8504	0.1679	-5.06492	0	#NAME?	0	0	0	0
4	rs12908437	rs4966020	15	99284680	a	g	0.3413	0.9112	0.166	5.48916	0	#NAME?	0	0	0	0
4	rs12908437	rs7166999	15	99292805	a	c	0.3407	-0.917	0.1659	-5.52743	0	#NAME?	0	0	0	0
4	rs12908437	rs6598541	15	99271135	a	g	0.3484	-0.9091	0.1652	-5.50303	0	#NAME?	0	0	0	0
4	rs12908437	rs6598542	15	99293056	a	g	0.3408	0.9293	0.1661	5.59482	0	#NAME?	0	0	0	0
4	rs12908437	rs6598543	15	99293552	a	g	0.3397	-0.9073	0.1662	-5.45909	0	#NAME?	0	0	0	0
4	rs12908437	rs12898337	15	99294355	t	c	0.3393	-0.9016	0.1663	-5.42153	0	#NAME?	0	0	0	0
4	rs12908437	rs4966024	15	99295570	a	g	0.3404	0.9092	0.1664	5.46394	0	#NAME?	0	0	0	0
4	rs12908437	rs12911273	15	99295650	t	c	0.341	0.9162	0.1664	5.50601	0	#NAME?	0	0	0	0
4	rs12908437	rs1976668	15	99281192	t	c	0.3416	0.9056	0.1661	5.45214	0	#NAME?	0	0	0	0
4	rs12908437	rs7166287	15	99273075	t	c	0.3489	0.9106	0.1652	5.51211	0	#NAME?	0	0	0	0
maf column contains the SNP minor allele frequencies
beta column contains the estimated effect sizes for each SNP
se column contains the standard errors of effect size estimates for each SNP
z column contains the z-scores
prob column contains the marginal Posterior Inclusion Probabilities (PIP). The PIP for each SNP is the posterior probability that this SNP is causal.
log10bf column contains the log10 Bayes factors. The Bayes factor quantifies the evidence that each SNP is causal with log10 Bayes factors greater than 2 reporting considerable evidence
mean column contains the marginalized shrinkage estimates of the posterior effect size mean for the same allele as in column beta. The marginalized shrinkage estimate for each SNP is computed by averaging the posterior effect size means of this SNP from all causal configurations assuming that the effect size of the SNP is zero if the SNP is absent from a causal configuration
sd column contains the marginalized shrinkage estimates of the posterior effect size standard deviation. The estimates are computed in the same way as the marginalized shrinkage estimates of the posterior effect size mean
mean_incl column contains the conditional estimates of the posterior effect size mean for the same allele as in column beta. The conditional estimate for each SNP is computed by averaging the posterior effect size means of this SNP from causal configurations in which it is included
sd_incl column contains the conditional estimates of the posterior effect size standard deviation. The estimates are computed in the same way as the conditional estimates of the posterior effect size mean

### Sheet: ST29
Supplementary Table S29. Ensembl Biomart follow-up of prioritized likely causal SNPs
Locus	Variant name	Chromosome/scaffold name	Chromosome/scaffold position start (bp)	Chromosome/scaffold position end (bp)	Variant alleles	Strand	Minor allele (ALL)	Global minor allele frequency (all individuals)	Phenotype description	P value	Associated gene with phenotype	Gene Name	Biotype	Variant consequence	Consequence specific allele	Regulatory feature consequence type
rs12908437	rs112096461	15	99278079	99278079	A/C/G	1	G	0.001997				ENSG00000140443	protein_coding	intron_variant	A/C	regulatory_region_variant
rs12908437	rs112096461	15	99278079	99278079	A/C/G	1	G	0.001997				ENSG00000140443	protein_coding	intron_variant	A/G	regulatory_region_variant
rs117014836	rs117189174	6	161502445	161502445	C/A/T	1	T	0.007788				ENSG00000085511	protein_coding	intron_variant	C/A
rs117014836	rs117189174	6	161502445	161502445	C/A/T	1	T	0.007788				ENSG00000085511	protein_coding	intron_variant	C/T
rs117014836	rs117887367	6	161632736	161632736	T/C	1	C	0.007588				ENSG00000026652	protein_coding	intron_variant	T/C
rs12908437	rs11855223	15	99287462	99287462	C/G/T	1	C	0.105631				ENSG00000140443	protein_coding	intron_variant	C/G
rs12908437	rs11855223	15	99287462	99287462	C/G/T	1	C	0.105631				ENSG00000140443	protein_coding	intron_variant	C/T
rs8002366	rs12875395	13	94035548	94035548	C/A/G/T	1	G	0.196086				ENSG00000183098	protein_coding	intron_variant	C/A
rs8002366	rs12875395	13	94035548	94035548	C/A/G/T	1	G	0.196086				ENSG00000183098	protein_coding	intron_variant	C/G
rs8002366	rs12875395	13	94035548	94035548	C/A/G/T	1	G	0.196086				ENSG00000183098	protein_coding	intron_variant	C/T
rs12908437	rs12908437	15	99287375	99287375	T/C/G	1	C	0.499002	Atrial fibrillation	2e-10	IGF1R	ENSG00000140443	protein_coding	intron_variant	T/C
rs12908437	rs12908437	15	99287375	99287375	T/C/G	1	C	0.499002	Atrial fibrillation	2e-10	IGF1R	ENSG00000140443	protein_coding	intron_variant	T/G
rs12908437	rs12908437	15	99287375	99287375	T/C/G	1	C	0.499002	Atrial fibrillation	1e-10	IGF1R	ENSG00000140443	protein_coding	intron_variant	T/C
rs12908437	rs12908437	15	99287375	99287375	T/C/G	1	C	0.499002	Atrial fibrillation	1e-10	IGF1R	ENSG00000140443	protein_coding	intron_variant	T/G
rs12908437	rs12908437	15	99287375	99287375	T/C/G	1	C	0.499002	Blood urea nitrogen levels	5e-19	IGF1R	ENSG00000140443	protein_coding	intron_variant	T/C
rs12908437	rs12908437	15	99287375	99287375	T/C/G	1	C	0.499002	Blood urea nitrogen levels	5e-19	IGF1R	ENSG00000140443	protein_coding	intron_variant	T/G
rs12908437	rs12908437	15	99287375	99287375	T/C/G	1	C	0.499002	Body Mass Index	1e-10		ENSG00000140443	protein_coding	intron_variant	T/C
rs12908437	rs12908437	15	99287375	99287375	T/C/G	1	C	0.499002	Body Mass Index	1e-10		ENSG00000140443	protein_coding	intron_variant	T/G
rs146465192	rs316009	6	160675764	160675764	T/A/C/G	1	T	0.092652	Glomerular filtration rate	1e-09	SLC22A2	ENSG00000112499	protein_coding	intron_variant	T/A	regulatory_region_variant
rs146465192	rs316009	6	160675764	160675764	T/A/C/G	1	T	0.092652	Glomerular filtration rate	1e-09	SLC22A2	ENSG00000112499	protein_coding	intron_variant	T/C	regulatory_region_variant
rs146465192	rs316009	6	160675764	160675764	T/A/C/G	1	T	0.092652	Glomerular filtration rate	1e-09	SLC22A2	ENSG00000112499	protein_coding	intron_variant	T/G	regulatory_region_variant
rs146465192	rs316009	6	160675764	160675764	T/A/C/G	1	T	0.092652	Glomerular filtration rate (creatinine)	4e-19	SLC22A2	ENSG00000112499	protein_coding	intron_variant	T/A	regulatory_region_variant
rs146465192	rs316009	6	160675764	160675764	T/A/C/G	1	T	0.092652	Glomerular filtration rate (creatinine)	4e-19	SLC22A2	ENSG00000112499	protein_coding	intron_variant	T/C	regulatory_region_variant
rs146465192	rs316009	6	160675764	160675764	T/A/C/G	1	T	0.092652	Glomerular filtration rate (creatinine)	4e-19	SLC22A2	ENSG00000112499	protein_coding	intron_variant	T/G	regulatory_region_variant
rs117014836	rs3757020	6	161490220	161490220	C/A/T	1	T	0.015575	Lipoprotein a levels	4e-61		ENSG00000085511	protein_coding	intron_variant	C/A
rs117014836	rs3757020	6	161490220	161490220	C/A/T	1	T	0.015575	Lipoprotein a levels	4e-61		ENSG00000085511	protein_coding	intron_variant	C/T
rs146465192	rs421913	6	160742369	160742369	C/G/T	1	C	0.003794	Lipoprotein a levels	1e-16
rs12908437	rs61168554	15	99286980	99286980	A/G/T	1	G	0.363219	Male puberty timing age at voice breaking MTAG	4e-08		ENSG00000140443	protein_coding	intron_variant	A/G
rs8002366	rs139740237	13	94086535	94086535	T/G	1	G	0.004992				ENSG00000183098	protein_coding	intron_variant	T/G
rs117014836	rs149851855	6	161447447	161447447	A/C/G/T	1	G	0.007388				ENSG00000085511	protein_coding	intron_variant	A/C
rs117014836	rs149851855	6	161447447	161447447	A/C/G/T	1	G	0.007388				ENSG00000085511	protein_coding	intron_variant	A/G
rs117014836	rs149851855	6	161447447	161447447	A/C/G/T	1	G	0.007388				ENSG00000085511	protein_coding	intron_variant	A/T
rs8002366	rs150740905	13	94122578	94122578	C/T	1	T	0.01238				ENSG00000183098	protein_coding	intron_variant	C/T
rs8002366	rs17267683	13	94057870	94057870	C/A/G/T	1	G	0.190096				ENSG00000183098	protein_coding	intron_variant	C/A
rs8002366	rs17267683	13	94057870	94057870	C/A/G/T	1	G	0.190096				ENSG00000183098	protein_coding	intron_variant	C/G
rs8002366	rs17267683	13	94057870	94057870	C/A/G/T	1	G	0.190096				ENSG00000183098	protein_coding	intron_variant	C/T
rs12908437	rs192459744	15	99278489	99278489	A/G	1	G	0.001997				ENSG00000140443	protein_coding	intron_variant	A/G
rs12908437	rs61168554	15	99286980	99286980	A/G/T	1	G	0.363219	Male puberty timing age at voice breaking MTAG	4e-08		ENSG00000140443	protein_coding	intron_variant	A/T
rs12908437	rs61168554	15	99286980	99286980	A/G/T	1	G	0.363219	Male puberty timing early vs. average onset facial hair	4e-06		ENSG00000140443	protein_coding	intron_variant	A/G
rs12908437	rs61168554	15	99286980	99286980	A/G/T	1	G	0.363219	Male puberty timing early vs. average onset facial hair	4e-06		ENSG00000140443	protein_coding	intron_variant	A/T
rs12908437	rs12908437	15	99287375	99287375	T/C/G	1	C	0.499002	Urate levels	2e-64		ENSG00000140443	protein_coding	intron_variant	T/C
rs12908437	rs12908437	15	99287375	99287375	T/C/G	1	C	0.499002	Urate levels	2e-64		ENSG00000140443	protein_coding	intron_variant	T/G
rs12908437	rs12908437	15	99287375	99287375	T/C/G	1	C	0.499002	Urate levels	2e-13		ENSG00000140443	protein_coding	intron_variant	T/C
rs12908437	rs12908437	15	99287375	99287375	T/C/G	1	C	0.499002	Urate levels	2e-13		ENSG00000140443	protein_coding	intron_variant	T/G
rs12908437	rs12908437	15	99287375	99287375	T/C/G	1	C	0.499002	Urate levels	1e-28		ENSG00000140443	protein_coding	intron_variant	T/C
rs12908437	rs12908437	15	99287375	99287375	T/C/G	1	C	0.499002	Urate levels	1e-28		ENSG00000140443	protein_coding	intron_variant	T/G
rs146465192	rs316031	6	160688299	160688299	C/G/T	1	C	0.001198
rs12908437	rs12908437	15	99287375	99287375	T/C/G	1	C	0.499002	Urate levels	4e-46	IGF1R	ENSG00000140443	protein_coding	intron_variant	T/C
rs12908437	rs12908437	15	99287375	99287375	T/C/G	1	C	0.499002	Urate levels	4e-46	IGF1R	ENSG00000140443	protein_coding	intron_variant	T/G
rs12908437	rs12908437	15	99287375	99287375	T/C/G	1	C	0.499002	Urate levels	2e-30	IGF1R	ENSG00000140443	protein_coding	intron_variant	T/C
rs146465192	rs603306	6	160630567	160630567	C/T	1	C	0.100439
rs12908437	rs12908437	15	99287375	99287375	T/C/G	1	C	0.499002	Urate levels	2e-30	IGF1R	ENSG00000140443	protein_coding	intron_variant	T/G
rs146465192	rs316009	6	160675764	160675764	T/A/C/G	1	T	0.092652	X-12798 levels	6e-22		ENSG00000112499	protein_coding	intron_variant	T/A	regulatory_region_variant
rs146465192	rs316009	6	160675764	160675764	T/A/C/G	1	T	0.092652	X-12798 levels	6e-22		ENSG00000112499	protein_coding	intron_variant	T/C	regulatory_region_variant
rs146465192	rs316009	6	160675764	160675764	T/A/C/G	1	T	0.092652	X-12798 levels	6e-22		ENSG00000112499	protein_coding	intron_variant	T/G	regulatory_region_variant
rs146465192	rs653753	6	160627001	160627001	C/G/T	1	C	0.116613
rs8002366	rs7317246	13	94050926	94050926	C/T	1	T	0.219649				ENSG00000183098	protein_coding	intron_variant	C/T
rs8002366	rs7325511	13	94085453	94085453	C/A/T	1	T	0.232628				ENSG00000183098	protein_coding	intron_variant	C/A
rs8002366	rs7325511	13	94085453	94085453	C/A/T	1	T	0.232628				ENSG00000183098	protein_coding	intron_variant	C/T
rs12908437	rs74032572	15	99288661	99288661	T/C	1	C	0.01278				ENSG00000140443	protein_coding	intron_variant	T/C	regulatory_region_variant
rs117014836	rs75986527	6	161689677	161689677	G/A	1	A	0.017173				ENSG00000026652	protein_coding	intron_variant	G/A
rs8002366	rs7999019	13	94083536	94083536	C/T	1	T	0.232029				ENSG00000183098	protein_coding	intron_variant	C/T
rs12908437	rs8038015	15	99263274	99263274	T/C	1	C	0.415935				ENSG00000140443	protein_coding	intron_variant	T/C

### Sheet: ST30
Supplementary Table S30. In silico look-up of the three lead SNPs exclusive to CrCl sensitivity GWAS models (unadjusted for BSA)
#gSNP	gSNP	Linked_SNP	Chr	Pos	Alleles	Allele frequencies	LD	Cytoband	Type	Gene	GeneId	Associations	cadd	Deleteriousness
1	rs55872725	rs55872725	16	53809123	T/C	0.4324/0.5676	1	16q12.2	intron_variant	FTO	ENSG00000140718	Alcohol consumption (heavy vs. light/non-drinkers), Appendicular lean mass, Body fat distribution arm fat ratio, Body fat distribution leg fat ratio, Body fat distribution trunk fat ratio, Body fat percentage, Body Mass Index, Butternut squash liking, ClinVar: phenotype not specified, F-acquired taste liking derived food-liking factor, F-cheese liking derived food-liking factor, F-fatty/salty food liking derived food-liking factor, Liver liking, Medication use agents acting on the renin-angiotensin system, Non-oily fish consumption, Porridge liking, Sardines liking, Strenuous sports or other exercises, Sugar-sweetened beverage consumption, Sweet beverage consumption, Systolic blood pressure x alcohol consumption interaction 2df test, Type 2 diabetes, Weight	T = 1.279	top 74.5%
1	rs55872725	rs62048402	16	53803223	A/G	0.4324/0.5676	1	16q12.2	intron_variant	FTO	ENSG00000140718	Breast Cancer, Drinks per week, Medication use diuretics	A = 9.115	top 12.3%
1	rs55872725	rs1421085	16	53800954	T/C	0.5676/0.4324	1	16q12.2	intron_variant	FTO	ENSG00000140718	Abdominal adipose tissue volumes to gluteofemoral adipose tissue volumes ratio, Abdominal fat ratio, Abdominal subcutaneous adipose tissue, Abdominal subcutaneous adipose tissue normalized, Abdominal subcutaneous adipose tissue volume, Age at adiposity rebound, Alcohol consumption, Alcohol use disorder, Basal metabolic rate, Basal metabolic rate variance, Body fat percentage, Body Mass Index, Body size at age 10, Bone mineral density or leg lean mass pleiotropy, C-reactive protein levels MTAG, Childhood body fatness, Childhood body mass index, Chronotype, Cigarettes smoked per day MTAG, Dietary macronutrient intake, Drinks per week, Fasting insulin, Fat-free mass, Hand grip strength, High-density lipoprotein levels MTAG, Hip circumference, Hip circumference variance, Ideal cardiovascular health score clinical and behavioral, Left ventricular mass, Leg lean mass, Mean corpuscular hemoglobin, Medication use HMG CoA reductase inhibitors, Morning person, Morningness, Obesity, OBESITY (BMIQ14), SUSCEPTIBILITY TO, Obesity (early onset extreme), Preeclampsia maternal genotype effect, Principal component-derived dietary pattern 1, Problematic alcohol use MTAG, Pulse pressure, Relative fat intake, Surgical hip osteoarthritis, Total testosterone levels, Type 2 diabetes, Waist circumference, Waist circumference variance, Weight, Weight-to-muscle ratio	C = 19.49	top 1.1%
1	rs55872725	rs1558902	16	53803574	T/A	0.5676/0.4324	1	16q12.2	intron_variant	FTO	ENSG00000140718	Alcohol consumption drinks per week MTAG, BMI (adjusted for smoking behaviour), BMI in non-smokers, BMI in smokers, Body fat percentage, Body Mass Index, Body mass index (age interaction), Body mass index (joint analysis main effects and smoking interaction), C-reactive protein levels, C-reactive protein levels or HDL-cholesterol levels (pleiotropy), Childhood body mass index, Cholelithiasis, circulating leptin levels, Drinks per week, Glycated hemoglobin levels, Height adjusted BMI, Hip circumference, Menarche age at onset, Obesity, Obesity (early onset extreme), Red cell distribution width, Serum 25-Hydroxyvitamin D levels, Visceral adipose tissue volume, Waist circumference, Weight	A = 2.351	top 58.2%
1	rs55872725	rs11642015	16	53802494	T/C	0.4324/0.5676	1	16q12.2	intron_variant	FTO	ENSG00000140718	Abdominal adipose tissue volumes, Alanine aminotransferase levels, Aspartate aminotransferase levels, Blood urea nitrogen levels, Body fat percentage, Body Mass Index, Body mass index variance, Diastolic blood pressure, Diastolic blood pressure x smoking status (current vs non-current) interaction (2df test), Diastolic blood pressure x smoking status (ever vs never) interaction (2df test), Drinks per week, Ease of getting up in the morning, Hand grip strength, High density lipoprotein cholesterol levels, Mean arterial pressure, Menarche age at onset, Metabolic biomarkers multivariate analysis, Pulse pressure, Salami liking, Sex hormone-binding globulin levels, Systolic blood pressure, Systolic blood pressure x smoking status (current vs non-current) interaction (2df test), Systolic blood pressure x smoking status (ever vs never) interaction (2df test), Type 2 diabetes, Urinary sodium excretion, Waist circumference	T = 5.079	top 31.1%
1	rs55872725	rs56094641	16	53806453	A/G	0.5656/0.4344	0.983869	16q12.2	intron_variant	FTO	ENSG00000140718	Abdominal adipose tissue volumes, Abdominal adipose tissue volumes to gluteofemoral adipose tissue volumes ratio, Adult body size, Alanine aminotransferase levels, Blood pressure pleiotropy model 1 DBP adjusted for estimated causal effects x SBP, Blood pressure pleiotropy model 2 SBP adjusted for estimated causal effects x DBP, Body surface area, C-reactive protein levels, Childhood obesity, Chronic elevation of alanine aminotransferase cALT levels, Dietary Approaches to Stop Hypertension DASH diet, F-fish liking derived food-liking factor, F-small fish liking derived food-liking factor, Fish- and plant-related diet, Gluteofemoral adipose tissue volumes, Heart failure, High density lipoprotein cholesterol levels, Liver enzyme levels (alanine transaminase), Mackerel liking, Mean corpuscular hemoglobin, Medication use beta blocking agents, Medication use calcium channel blockers, Medication use diuretics, Medication use drugs used in diabetes, Metabolic syndrome, Neck circumference, Predicted visceral adipose tissue, Shellfish liking, Type 2 diabetes, Type 2 diabetes nephropathy, Type 2 diabetes nephropathy including microalbuminuria, Visceral adipose tissue volumes	G = 0.054	top 98.8%
1	rs55872725	rs9940278	16	53800200	T/C	0.4433/0.5567	0.956547	16q12.2	intron_variant	FTO	ENSG00000140718	Osteoarthritis of the hip or knee	T = 0.092	top 97.9%
1	rs55872725	rs1558901	16	53803187	T/A	0.4433/0.5567	0.956547	16q12.2	intron_variant	FTO	ENSG00000140718		T = 3.063	top 49.4%
1	rs55872725	rs9923147	16	53801549	C/T	0.5567/0.4433	0.956547	16q12.2	intron_variant	FTO	ENSG00000140718	Body Mass Index	T = 8.938	top 12.8%
1	rs55872725	rs9940646	16	53800629	G/C	0.4433/0.5567	0.956547	16q12.2	intron_variant	FTO	ENSG00000140718	Body Mass Index	G = 2.36	top 58.1%
1	rs55872725	rs1121980	16	53809247	A/G	0.4433/0.5567	0.956547	16q12.2	intron_variant	FTO	ENSG00000140718	Appendicular lean mass, Body Mass Index, circulating leptin levels, HDL cholesterol, HDL cholesterol levels, Hemoglobin A1(C) levels, High density lipoprotein cholesterol levels, Male puberty timing age at voice breaking MTAG, Obesity (early onset extreme), Triglycerides, Waist-hip ratio	A = 0.147	top 96.7%
1	rs55872725	rs9940128	16	53800754	G/A	0.5567/0.4433	0.956547	16q12.2	intron_variant	FTO	ENSG00000140718	Body Mass Index, Metabolic syndrome, Tea difference liking, Waist-hip ratio	A = 0.24	top 94.6%
1	rs55872725	rs9923544	16	53801985	C/T	0.5567/0.4433	0.956547	16q12.2	intron_variant	FTO	ENSG00000140718	Body Mass Index, Waist-hip ratio	T = 5.2	top 30.2%
1	rs55872725	rs9939973	16	53800568	A/G	0.4433/0.5567	0.956547	16q12.2	intron_variant	FTO	ENSG00000140718	Body Mass Index, Hemoglobin A1(C) levels, Hip circumference	A = 7.015	top 19.9%
1	rs55872725	rs1421086	16	53801343	A/C	0.4443/0.5557	0.952703	16q12.2	intron_variant	FTO	ENSG00000140718		A = 3.059	top 49.4%
1	rs55872725	rs9928094	16	53799905	G/A	0.4443/0.5557	0.952702	16q12.2	intron_variant	FTO	ENSG00000140718	Body Mass Index, Obesity extreme, Pulse pressure x alcohol consumption interaction (2df test), Systolic blood pressure x depressive symptoms interaction 2df test	G = 7.031	top 19.8%
1	rs55872725	rs9937354	16	53799847	A/G	0.4443/0.5557	0.952702	16q12.2	intron_variant	FTO	ENSG00000140718		A = 1.069	top 78.2%
1	rs55872725	rs9930397	16	53799985	T/A	0.5557/0.4443	0.952702	16q12.2	intron_variant	FTO	ENSG00000140718		A = 0.208	top 95.3%
1	rs55872725	rs11075985	16	53805207	C/A	0.5547/0.4453	0.948875	16q12.2	intron_variant	FTO	ENSG00000140718	Body Mass Index, HDL cholesterol levels, Sleep apnea syndrome, Waist-hip ratio	A = 0.511	top 88.9%
1	rs55872725	rs9937521	16	53799296	T/C	0.4433/0.5567	0.948582	16q12.2	intron_variant	FTO	ENSG00000140718		T = 0.895	top 81.4%
1	rs55872725	rs57292959	16	53799279	G/T	0.5567/0.4433	0.948582	16q12.2	intron_variant	FTO	ENSG00000140718	Body composition MOSTest, Body Mass Index, HDL cholesterol, Heel bone mineral density	T = 2.468	top 56.7%
1	rs55872725	rs28562191	16	53799303	C/T	0.5567/0.4433	0.948582	16q12.2	intron_variant	FTO	ENSG00000140718		T = 3.588	top 43.8%
1	rs55872725	rs9937053	16	53799507	G/A	0.5567/0.4433	0.948582	16q12.2	intron_variant	FTO	ENSG00000140718	Body fat percentage or heart failure MTAG, Body Mass Index, Coffee consumption, Medication use antithrombotic agents, Obstructive sleep apnea	A = 2.033	top 62.6%
1	rs55872725	rs56772311	16	53799270	ACCA/A	0.5567/0.4433	0.948582	16q12.2	intron_variant	FTO	ENSG00000140718		A = 1.079	top 78.0%
1	rs55872725	rs62033399	16	53810943	C/T	0.5865/0.4135	0.925524	16q12.2	intron_variant	FTO	ENSG00000140718	Red cell distribution width	T = 4.383	top 36.5%
1	rs55872725	rs7193144	16	53810686	T/C	0.5865/0.4135	0.925524	16q12.2	intron_variant	FTO	ENSG00000140718	Body Mass Index, Breast Cancer, Cancer (pleiotropy), Kidney volume, Sasang constitutional medicine type (So-Eum), Subscapular skin fold thickness	C = 1.119	top 77.3%
1	rs55872725	rs7202116	16	53821615	G/A	0.4125/0.5875	0.921737	16q12.2	intron_variant	FTO	ENSG00000140718	Body Mass Index	G = 14.01	top 4.0%
1	rs55872725	rs62033405	16	53822387	C/T	0.5875/0.4125	0.921737	16q12.2	intron_variant	FTO	ENSG00000140718	Smoked fish liking	T = 0.746	top 84.2%
1	rs55872725	rs17817497	16	53815435	T/C	0.5875/0.4125	0.921737	16q12.2	intron_variant	FTO	ENSG00000140718		C = 5.23	top 30.0%
1	rs55872725	rs79994966	16	53823727	C/T	0.4125/0.5875	0.921737	16q12.2	intron_variant	FTO	ENSG00000140718	Dietary macronutrient intake multi-trait analysis, Educational attainment, Waist-hip ratio	C = 0.239	top 94.6%
1	rs55872725	rs7190396	16	53822502	T/G	0.5875/0.4125	0.921737	16q12.2	intron_variant	FTO	ENSG00000140718		G = 0.221	top 95.0%
1	rs55872725	rs7202296	16	53821690	A/G	0.5875/0.4125	0.921737	16q12.2	intron_variant	FTO	ENSG00000140718		G = 14.97	top 3.2%
1	rs55872725	rs56137030	16	53825905	G/A	0.5875/0.4125	0.921737	16q12.2	intron_variant	FTO	ENSG00000140718	Body fat mass, Body Mass Index	A = 5.704	top 26.9%
1	rs55872725	rs7185735	16	53822651	A/G	0.5875/0.4125	0.921737	16q12.2	intron_variant	FTO	ENSG00000140718	Body Mass Index, Obesity, Pulse pressure x alcohol consumption interaction (2df test), Subcutaneous adipose tissue, Type 2 diabetes	G = 3.445	top 45.2%
1	rs55872725	rs7206410	16	53821297	T/C	0.5875/0.4125	0.921737	16q12.2	intron_variant	FTO	ENSG00000140718		C = 3.192	top 48.0%
1	rs55872725	rs66908032	16	53822142	C/A	0.5875/0.4125	0.921737	16q12.2	intron_variant	FTO	ENSG00000140718	Waist-hip ratio	A = 0.69	top 85.3%
1	rs55872725	rs72803697	16	53822183	C/T	0.5875/0.4125	0.921737	16q12.2	intron_variant	FTO	ENSG00000140718		T = 7.135	top 19.3%
1	rs55872725	rs7206122	16	53822440	G/A	0.5875/0.4125	0.921737	16q12.2	intron_variant	FTO	ENSG00000140718		A = 0.058	top 98.7%
1	rs55872725	rs9935401	16	53816838	G/A	0.5855/0.4145	0.921358	16q12.2	intron_variant	FTO	ENSG00000140718	Body Mass Index	A = 3.644	top 43.2%
1	rs55872725	rs7187250	16	53810546	A/C	0.4145/0.5855	0.921358	16q12.2	intron_variant	FTO	ENSG00000140718	Blood urea nitrogen levels, Body Mass Index, Cardiovascular disease, Heel bone mineral density	A = 1.208	top 75.7%
1	rs55872725	rs17817449	16	53813367	T/G	0.5855/0.4145	0.921358	16q12.2	intron_variant	FTO	ENSG00000140718	Alanine aminotransferase levels, Aspartate aminotransferase to alanine aminotransferase ratio, Body Mass Index, Breast Cancer, Breast cancer (estrogen-receptor negative), C-reactive protein levels, Childhood body mass index, ClinVar: phenotype not specified, Cystatin C levels, Glycated hemoglobin levels, High density lipoprotein cholesterol levels, Obesity, Relative carbohydrate intake, Sex hormone-binding globulin levels, Urate levels, Urea levels, Urinary sodium excretion	G = 12.65	top 5.4%
1	rs55872725	rs8051591	16	53816752	G/A	0.4145/0.5855	0.921358	16q12.2	intron_variant	FTO	ENSG00000140718	Body Mass Index	G = 3.997	top 39.8%
1	rs55872725	rs17817964	16	53828066	T/C	0.4115/0.5885	0.917962	16q12.2	intron_variant	FTO	ENSG00000140718	Body Mass Index, Body mass index (adult), Heart failure multivariate analysis, Lean mass index	T = 12.79	top 5.3%
1	rs55872725	rs10468280	16	53827479	A/G	0.5885/0.4115	0.917962	16q12.2	intron_variant	FTO	ENSG00000140718	Biological sex	G = 1.271	top 74.6%
1	rs55872725	rs62033408	16	53827962	G/A	0.4115/0.5885	0.917962	16q12.2	intron_variant	FTO	ENSG00000140718	Alcohol use disorder consumption score	G = 9.412	top 11.4%
1	rs55872725	rs11075992	16	53820066	C/T	0.4135/0.5865	0.917565	16q12.2	intron_variant	FTO	ENSG00000140718	Alcohol use disorder	C = 5.625	top 27.4%
1	rs55872725	rs9936385	16	53819169	T/C	0.5865/0.4135	0.917565	16q12.2	intron_variant	FTO	ENSG00000140718	Body Mass Index, Body mass index (age less than 50), Body mass index agemore than50, Body mass index x sex x age interaction (4df test), Lean body mass, Type 2 diabetes, Urate levels	C = 4.839	top 32.8%
1	rs55872725	rs11075991	16	53819937	A/T	0.5865/0.4135	0.917565	16q12.2	intron_variant	FTO	ENSG00000140718		T = 0.109	top 97.5%
1	rs55872725	rs11075988	16	53819771	A/G	0.4135/0.5865	0.917565	16q12.2	intron_variant	FTO	ENSG00000140718		A = 0.687	top 85.4%
1	rs55872725	rs530568312	16	53822515	AAAAAAAAAAAAAAAAAAAAAA/AAAAAAAAAAAAAAAAAAA	0.5865/0.4135	0.917565	16q12.2	intron_variant	FTO	ENSG00000140718		AAAAAAAAAAAAAAAAAAA = 0.338	top 92.5%
1	rs55872725	rs56313538	16	53818834	G/A	0.4135/0.5865	0.917565	16q12.2	intron_variant	FTO	ENSG00000140718		G = 4.151	top 38.5%
1	rs55872725	rs9939609	16	53820527	A/T	0.4135/0.5865	0.917565	16q12.2	intron_variant	FTO	ENSG00000140718	Age-related disease endophenotypes, Age-related diseases, mortality and associated endophenotypes, Biomedical quantitative traits, Body Mass Index, Menarche age at onset, Type 2 diabetes	A = 11.53	top 7.0%
1	rs55872725	rs3751814	16	53818724	A/G	0.4135/0.5865	0.917565	16q12.2	intron_variant	FTO	ENSG00000140718		A = 0.21	top 95.3%
1	rs55872725	rs11075989	16	53819877	T/C	0.4135/0.5865	0.917565	16q12.2	intron_variant	FTO	ENSG00000140718	Body Mass Index	T = 3.401	top 45.7%
1	rs55872725	rs9923312	16	53819367	G/A	0.5865/0.4135	0.917565	16q12.2	intron_variant	FTO	ENSG00000140718		A = 7.415	top 18.1%
1	rs55872725	rs9926289	16	53820503	G/A	0.5865/0.4135	0.917565	16q12.2	intron_variant	FTO	ENSG00000140718	Alcohol use disorder, Body Mass Index	A = 11.9	top 6.5%
1	rs55872725	rs11075990	16	53819893	G/A	0.4135/0.5865	0.917565	16q12.2	intron_variant	FTO	ENSG00000140718	Body Mass Index	G = 0.052	top 98.8%
1	rs55872725	rs9923233	16	53819198	C/G	0.4135/0.5865	0.917565	16q12.2	intron_variant	FTO	ENSG00000140718	Body Mass Index	C = 0.451	top 90.1%
1	rs55872725	rs17817712	16	53821125	A/G	0.5865/0.4135	0.917565	16q12.2	intron_variant	FTO	ENSG00000140718	Body Mass Index, Body mass index and bone mineral density pleiotropy, Psoriasis or type 2 diabetes trans-disease meta-analysis	G = 1.558	top 69.9%
1	rs55872725	rs8043757	16	53813450	A/T	0.5865/0.4135	0.917564	16q12.2	intron_variant	FTO	ENSG00000140718	Body Mass Index, circulating leptin levels, Obesity	T = 6.261	top 23.7%
1	rs55872725	rs9972653	16	53814363	T/G	0.4135/0.5865	0.917564	16q12.2	intron_variant	FTO	ENSG00000140718	Beef consumption, Body fat mass, Coffee difference liking, F-caffeinated/sweet liking derived food-liking factor, Heel bone mineral density, Lean body mass, Neutrophil count, Pure non-grapefruit juice consumption, Raw carrot liking, Relative sugar intake, Serum albumin levels, Tea with sugar liking, Walking pace, White blood cell count	T = 0.103	top 97.7%
1	rs55872725	rs8050136	16	53816275	C/A	0.5865/0.4135	0.917564	16q12.2	intron_variant	FTO	ENSG00000140718	Adiposity, Blood urea nitrogen levels, Body fat percentage or coronary artery disease MTAG, Body mass in chronic obstructive pulmonary disease, Body Mass Index, Body mass index (joint analysis main effects and physical activity interaction), Body mass index in physically active individuals, Body mass index in physically inactive individuals, Menarche age at onset, Obesity extreme, Subscapular skin fold thickness, Type 2 diabetes, Type 2 diabetes or polycystic ovary syndrome pleiotropy, Urate levels, Weight	A = 9.585	top 11.0%
1	rs55872725	rs71863246	16	53812771	TTTTTTTTTTTTTTTT/TTTTTTTTTTTT	0.5845/0.4155	0.917214	16q12.2	intron_variant	FTO	ENSG00000140718	Alanine aminotransferase levels	TTTTTTTTTTTT = 1.459	top 71.5%
1	rs55872725	rs62033400	16	53811788	A/G	0.5845/0.4155	0.917212	16q12.2	intron_variant	FTO	ENSG00000140718	Age-related hearing impairment MTAG, Body Mass Index, F-fatty food liking derived food-liking factor, Hearing loss, LDL cholesterol levels, Medication use HMG CoA reductase inhibitors, Sex hormone-binding globulin levels, Triglyceride levels, Type 2 diabetes	G = 2.854	top 51.8%
1	rs55872725	rs8063057	16	53812433	T/C	0.5845/0.4155	0.917212	16q12.2	intron_variant	FTO	ENSG00000140718	Heel bone mineral density	C = 1.031	top 78.9%
1	rs55872725	rs62033403	16	53822237	G/A	0.4105/0.5895	0.914201	16q12.2	intron_variant	FTO	ENSG00000140718	Trunk fat mass	G = 0.582	top 87.5%
1	rs55872725	rs62033404	16	53822239	G/A	0.4105/0.5895	0.914201	16q12.2	intron_variant	FTO	ENSG00000140718		G = 1.295	top 74.2%
1	rs55872725	rs3751812	16	53818460	G/T	0.5865/0.4135	0.909627	16q12.2	intron_variant	FTO	ENSG00000140718	Body Mass Index, Body mass index (joint analysis main effects and physical activity interaction), Body mass index in physically active individuals, Body mass index in physically inactive individuals, HDL cholesterol	T = 16.05	top 2.5%
1	rs55872725	rs28567725	16	53826028	T/C	0.5765/0.4235	0.87692	16q12.2	intron_variant	FTO	ENSG00000140718	Triglycerides	C = 2.723	top 53.4%
1	rs55872725	rs9941349	16	53825488	T/C	0.4235/0.5765	0.87692	16q12.2	intron_variant	FTO	ENSG00000140718	Body Mass Index, Body mass index in physically inactive individuals, Obesity extreme	T = 4.896	top 32.4%
1	rs55872725	rs7201850	16	53821862	C/T	0.5765/0.4235	0.87692	16q12.2	intron_variant	FTO	ENSG00000140718	Body Mass Index	T = 2.469	top 56.6%
1	rs55872725	rs7206629	16	53821413	C/T	0.4235/0.5765	0.87692	16q12.2	intron_variant	FTO	ENSG00000140718		C = 2.945	top 50.8%
1	rs55872725	rs9931494	16	53827179	G/C	0.4225/0.5775	0.873082	16q12.2	intron_variant	FTO	ENSG00000140718	Body Mass Index	G = 3.96	top 40.2%
1	rs55872725	rs9933509	16	53818167	C/T	0.4245/0.5755	0.87296	16q12.2	intron_variant	FTO	ENSG00000140718		C = 4.152	top 38.4%
1	rs55872725	rs9937709	16	53820813	G/A	0.4245/0.5755	0.87296	16q12.2	intron_variant	FTO	ENSG00000140718	Alcohol use disorder consumption score, Problematic alcohol use	G = 2.048	top 62.4%
1	rs55872725	rs9931900	16	53818813	G/A	0.4245/0.5755	0.87296	16q12.2	intron_variant	FTO	ENSG00000140718		G = 5.77	top 26.5%
1	rs55872725	rs8047587	16	53798622	G/T	0.5378/0.4622	0.863106	16q12.2	intron_variant	FTO	ENSG00000140718	Coffee intake standard GWA, F-sodas liking derived food-liking factor, HbA1c or polycystic ovary syndrome pleiotropy, Sleep duration, Snoring, Total cholesterol levels, Total testosterone levels, White blood cell count	T = 2.575	top 55.3%
1	rs55872725	rs72805612	16	53834608	A/G	0.4195/0.5805	0.846153	16q12.2	intron_variant	FTO	ENSG00000140718	Crisps liking	A = 9.891	top 10.3%
1	rs55872725	rs72805611	16	53831354	T/C	0.4205/0.5795	0.842196	16q12.2	intron_variant	FTO	ENSG00000140718	Medication use agents acting on the renin-angiotensin system	T = 6.036	top 24.9%
1	rs55872725	rs62033413	16	53830055	C/G	0.5795/0.4205	0.842196	16q12.2	intron_variant	FTO	ENSG00000140718		G = 0.796	top 83.3%
1	rs55872725	rs7188250	16	53834607	T/C	0.5785/0.4215	0.838271	16q12.2	intron_variant	FTO	ENSG00000140718	Apple juice liking, F-chocolate/coffee liking derived food-liking factor, F-deep fried food liking derived food-liking factor, Fruit juice liking, Maximum habitual alcohol consumption MTAG, Oily fish consumption, Opioid use disorder MTAG, Pork consumption, Problematic alcohol use MTAG	C = 10.22	top 9.5%
1	rs55872725	rs72805613	16	53837342	G/A	0.4215/0.5785	0.838257	16q12.2	intron_variant	FTO	ENSG00000140718	Number of sexual partners	G = 4.555	top 35.0%
1	rs55872725	rs11075993	16	53837144	G/T	0.5785/0.4215	0.838257	16q12.2	intron_variant	FTO	ENSG00000140718		T = 1.944	top 63.9%
1	rs55872725	rs12149832	16	53842908	G/A	0.5815/0.4185	0.834674	16q12.2	intron_variant	FTO	ENSG00000140718	Adolescent idiopathic scoliosis, Body Mass Index, Body mass index (SNP x SNP interaction), Coffee max liking	A = 0.953	top 80.3%
1	rs55872725	rs12149574	16	53840525	G/C	0.4225/0.5775	0.83435	16q12.2	intron_variant	FTO	ENSG00000140718	Orange juice liking	G = 1.09	top 77.8%
1	rs55872725	rs62033406	16	53824226	A/G	0.5616/0.4384	0.827034	16q12.2	intron_variant	FTO	ENSG00000140718	Body fat percentage, Body fat percentage variance, Breast Cancer, Breast size, Croissant liking, Mean arterial pressure x alcohol consumption interaction (2df test), Medication use calcium channel blockers, Pulse pressure, Urate levels	G = 1.486	top 71.0%
1	rs55872725	rs9922708	16	53831146	C/T	0.5626/0.4374	0.823157	16q12.2	intron_variant	FTO	ENSG00000140718	BMI at 7 years old, BMI at 8 years old, Body Mass Index	T = 1.82	top 65.8%
1	rs55872725	rs9922619	16	53831771	G/T	0.5626/0.4374	0.823157	16q12.2	intron_variant	FTO	ENSG00000140718	Body Mass Index, Nonalcoholic fatty liver disease, Subcutaneous adipose tissue	T = 3	top 50.1%
1	rs55872725	rs9930501	16	53830452	A/G	0.5616/0.4384	0.819456	16q12.2	intron_variant	FTO	ENSG00000140718	Body Mass Index, Type 2 diabetes adjusted for BMI or polycystic ovary syndrome pleiotropy	G = 4.658	top 34.2%
1	rs55872725	rs9930506	16	53830465	A/G	0.5616/0.4384	0.819456	16q12.2	intron_variant	FTO	ENSG00000140718	Body Mass Index, Coronary Artery Disease, Obesity-related traits	G = 0.715	top 84.8%
1	rs55872725	rs9933040	16	53830867	A/T	0.4384/0.5616	0.819456	16q12.2	intron_variant	FTO	ENSG00000140718		A = 1.842	top 65.4%
1	rs55872725	rs9932754	16	53830491	C/T	0.4384/0.5616	0.819456	16q12.2	intron_variant	FTO	ENSG00000140718	Body Mass Index	C = 0.437	top 90.4%
1	rs55872725	rs28429148	16	53798319	A/G	0.4602/0.5398	0.808995	16q12.2	intron_variant	FTO	ENSG00000140718	Appendicular lean mass, Caffeine consumption from tea, Red cell distribution width	A = 0.276	top 93.8%
1	rs55872725	rs113935429	16	53822170	TTTTTT/TTTTTTT	0.3807/0.6193	0.80697	16q12.2	intron_variant	FTO	ENSG00000140718	Type 1 diabetes	TTTTTT = 0.632	top 86.5%
2	rs56094641	rs56094641	16	53806453	A/G	0.5656/0.4344	1	16q12.2	intron_variant	FTO	ENSG00000140718	Abdominal adipose tissue volumes, Abdominal adipose tissue volumes to gluteofemoral adipose tissue volumes ratio, Adult body size, Alanine aminotransferase levels, Blood pressure pleiotropy model 1 DBP adjusted for estimated causal effects x SBP, Blood pressure pleiotropy model 2 SBP adjusted for estimated causal effects x DBP, Body surface area, C-reactive protein levels, Childhood obesity, Chronic elevation of alanine aminotransferase cALT levels, Dietary Approaches to Stop Hypertension DASH diet, F-fish liking derived food-liking factor, F-small fish liking derived food-liking factor, Fish- and plant-related diet, Gluteofemoral adipose tissue volumes, Heart failure, High density lipoprotein cholesterol levels, Liver enzyme levels (alanine transaminase), Mackerel liking, Mean corpuscular hemoglobin, Medication use beta blocking agents, Medication use calcium channel blockers, Medication use diuretics, Medication use drugs used in diabetes, Metabolic syndrome, Neck circumference, Predicted visceral adipose tissue, Shellfish liking, Type 2 diabetes, Type 2 diabetes nephropathy, Type 2 diabetes nephropathy including microalbuminuria, Visceral adipose tissue volumes	G = 0.054	top 98.8%
2	rs56094641	rs55872725	16	53809123	C/T	0.5676/0.4324	0.983869	16q12.2	intron_variant	FTO	ENSG00000140718	Alcohol consumption (heavy vs. light/non-drinkers), Appendicular lean mass, Body fat distribution arm fat ratio, Body fat distribution leg fat ratio, Body fat distribution trunk fat ratio, Body fat percentage, Body Mass Index, Butternut squash liking, ClinVar: phenotype not specified, F-acquired taste liking derived food-liking factor, F-cheese liking derived food-liking factor, F-fatty/salty food liking derived food-liking factor, Liver liking, Medication use agents acting on the renin-angiotensin system, Non-oily fish consumption, Porridge liking, Sardines liking, Strenuous sports or other exercises, Sugar-sweetened beverage consumption, Sweet beverage consumption, Systolic blood pressure x alcohol consumption interaction 2df test, Type 2 diabetes, Weight	T = 1.279	top 74.5%
2	rs56094641	rs11642015	16	53802494	C/T	0.5676/0.4324	0.983869	16q12.2	intron_variant	FTO	ENSG00000140718	Abdominal adipose tissue volumes, Alanine aminotransferase levels, Aspartate aminotransferase levels, Blood urea nitrogen levels, Body fat percentage, Body Mass Index, Body mass index variance, Diastolic blood pressure, Diastolic blood pressure x smoking status (current vs non-current) interaction (2df test), Diastolic blood pressure x smoking status (ever vs never) interaction (2df test), Drinks per week, Ease of getting up in the morning, Hand grip strength, High density lipoprotein cholesterol levels, Mean arterial pressure, Menarche age at onset, Metabolic biomarkers multivariate analysis, Pulse pressure, Salami liking, Sex hormone-binding globulin levels, Systolic blood pressure, Systolic blood pressure x smoking status (current vs non-current) interaction (2df test), Systolic blood pressure x smoking status (ever vs never) interaction (2df test), Type 2 diabetes, Urinary sodium excretion, Waist circumference	T = 5.079	top 31.1%
2	rs56094641	rs1421085	16	53800954	T/C	0.5676/0.4324	0.983869	16q12.2	intron_variant	FTO	ENSG00000140718	Abdominal adipose tissue volumes to gluteofemoral adipose tissue volumes ratio, Abdominal fat ratio, Abdominal subcutaneous adipose tissue, Abdominal subcutaneous adipose tissue normalized, Abdominal subcutaneous adipose tissue volume, Age at adiposity rebound, Alcohol consumption, Alcohol use disorder, Basal metabolic rate, Basal metabolic rate variance, Body fat percentage, Body Mass Index, Body size at age 10, Bone mineral density or leg lean mass pleiotropy, C-reactive protein levels MTAG, Childhood body fatness, Childhood body mass index, Chronotype, Cigarettes smoked per day MTAG, Dietary macronutrient intake, Drinks per week, Fasting insulin, Fat-free mass, Hand grip strength, High-density lipoprotein levels MTAG, Hip circumference, Hip circumference variance, Ideal cardiovascular health score clinical and behavioral, Left ventricular mass, Leg lean mass, Mean corpuscular hemoglobin, Medication use HMG CoA reductase inhibitors, Morning person, Morningness, Obesity, OBESITY (BMIQ14), SUSCEPTIBILITY TO, Obesity (early onset extreme), Preeclampsia maternal genotype effect, Principal component-derived dietary pattern 1, Problematic alcohol use MTAG, Pulse pressure, Relative fat intake, Surgical hip osteoarthritis, Total testosterone levels, Type 2 diabetes, Waist circumference, Waist circumference variance, Weight, Weight-to-muscle ratio	C = 19.49	top 1.1%
2	rs56094641	rs1558902	16	53803574	T/A	0.5676/0.4324	0.983869	16q12.2	intron_variant	FTO	ENSG00000140718	Alcohol consumption drinks per week MTAG, BMI (adjusted for smoking behaviour), BMI in non-smokers, BMI in smokers, Body fat percentage, Body Mass Index, Body mass index (age interaction), Body mass index (joint analysis main effects and smoking interaction), C-reactive protein levels, C-reactive protein levels or HDL-cholesterol levels (pleiotropy), Childhood body mass index, Cholelithiasis, circulating leptin levels, Drinks per week, Glycated hemoglobin levels, Height adjusted BMI, Hip circumference, Menarche age at onset, Obesity, Obesity (early onset extreme), Red cell distribution width, Serum 25-Hydroxyvitamin D levels, Visceral adipose tissue volume, Waist circumference, Weight	A = 2.351	top 58.2%
2	rs56094641	rs62048402	16	53803223	G/A	0.5676/0.4324	0.983869	16q12.2	intron_variant	FTO	ENSG00000140718	Breast Cancer, Drinks per week, Medication use diuretics	A = 9.115	top 12.3%
2	rs56094641	rs11075985	16	53805207	A/C	0.4453/0.5547	0.948631	16q12.2	intron_variant	FTO	ENSG00000140718	Body Mass Index, HDL cholesterol levels, Sleep apnea syndrome, Waist-hip ratio	A = 0.511	top 88.9%
2	rs56094641	rs1421086	16	53801343	A/C	0.4443/0.5557	0.94453	16q12.2	intron_variant	FTO	ENSG00000140718		A = 3.059	top 49.4%
2	rs56094641	rs9928094	16	53799905	G/A	0.4443/0.5557	0.944529	16q12.2	intron_variant	FTO	ENSG00000140718	Body Mass Index, Obesity extreme, Pulse pressure x alcohol consumption interaction (2df test), Systolic blood pressure x depressive symptoms interaction 2df test	G = 7.031	top 19.8%
2	rs56094641	rs9937354	16	53799847	A/G	0.4443/0.5557	0.944529	16q12.2	intron_variant	FTO	ENSG00000140718		A = 1.069	top 78.2%
2	rs56094641	rs1558901	16	53803187	T/A	0.4433/0.5567	0.940443	16q12.2	intron_variant	FTO	ENSG00000140718		T = 3.063	top 49.4%
2	rs56094641	rs1121980	16	53809247	G/A	0.5567/0.4433	0.940443	16q12.2	intron_variant	FTO	ENSG00000140718	Appendicular lean mass, Body Mass Index, circulating leptin levels, HDL cholesterol, HDL cholesterol levels, Hemoglobin A1(C) levels, High density lipoprotein cholesterol levels, Male puberty timing age at voice breaking MTAG, Obesity (early onset extreme), Triglycerides, Waist-hip ratio	A = 0.147	top 96.7%
2	rs56094641	rs9940646	16	53800629	G/C	0.4433/0.5567	0.940443	16q12.2	intron_variant	FTO	ENSG00000140718	Body Mass Index	G = 2.36	top 58.1%
2	rs56094641	rs9923147	16	53801549	C/T	0.5567/0.4433	0.940443	16q12.2	intron_variant	FTO	ENSG00000140718	Body Mass Index	T = 8.938	top 12.8%
2	rs56094641	rs9940128	16	53800754	G/A	0.5567/0.4433	0.940443	16q12.2	intron_variant	FTO	ENSG00000140718	Body Mass Index, Metabolic syndrome, Tea difference liking, Waist-hip ratio	A = 0.24	top 94.6%
2	rs56094641	rs9923544	16	53801985	C/T	0.5567/0.4433	0.940443	16q12.2	intron_variant	FTO	ENSG00000140718	Body Mass Index, Waist-hip ratio	T = 5.2	top 30.2%
2	rs56094641	rs9940278	16	53800200	C/T	0.5567/0.4433	0.940443	16q12.2	intron_variant	FTO	ENSG00000140718	Osteoarthritis of the hip or knee	T = 0.092	top 97.9%
2	rs56094641	rs9939973	16	53800568	G/A	0.5567/0.4433	0.940443	16q12.2	intron_variant	FTO	ENSG00000140718	Body Mass Index, Hemoglobin A1(C) levels, Hip circumference	A = 7.015	top 19.9%
2	rs56094641	rs57292959	16	53799279	T/G	0.4433/0.5567	0.940442	16q12.2	intron_variant	FTO	ENSG00000140718	Body composition MOSTest, Body Mass Index, HDL cholesterol, Heel bone mineral density	T = 2.468	top 56.7%
2	rs56094641	rs28562191	16	53799303	C/T	0.5567/0.4433	0.940442	16q12.2	intron_variant	FTO	ENSG00000140718		T = 3.588	top 43.8%
2	rs56094641	rs9937053	16	53799507	A/G	0.4433/0.5567	0.940442	16q12.2	intron_variant	FTO	ENSG00000140718	Body fat percentage or heart failure MTAG, Body Mass Index, Coffee consumption, Medication use antithrombotic agents, Obstructive sleep apnea	A = 2.033	top 62.6%
2	rs56094641	rs9937521	16	53799296	T/C	0.4433/0.5567	0.940442	16q12.2	intron_variant	FTO	ENSG00000140718		T = 0.895	top 81.4%
2	rs56094641	rs56772311	16	53799270	ACCA/A	0.5567/0.4433	0.940442	16q12.2	intron_variant	FTO	ENSG00000140718		A = 1.079	top 78.0%
2	rs56094641	rs9930397	16	53799985	A/T	0.4443/0.5557	0.9366	16q12.2	intron_variant	FTO	ENSG00000140718		A = 0.208	top 95.3%
2	rs56094641	rs3751812	16	53818460	G/T	0.5865/0.4135	0.918061	16q12.2	intron_variant	FTO	ENSG00000140718	Body Mass Index, Body mass index (joint analysis main effects and physical activity interaction), Body mass index in physically active individuals, Body mass index in physically inactive individuals, HDL cholesterol	T = 16.05	top 2.5%
2	rs56094641	rs8063057	16	53812433	T/C	0.5845/0.4155	0.917662	16q12.2	intron_variant	FTO	ENSG00000140718	Heel bone mineral density	C = 1.031	top 78.9%
2	rs56094641	rs62033400	16	53811788	G/A	0.4155/0.5845	0.917662	16q12.2	intron_variant	FTO	ENSG00000140718	Age-related hearing impairment MTAG, Body Mass Index, F-fatty food liking derived food-liking factor, Hearing loss, LDL cholesterol levels, Medication use HMG CoA reductase inhibitors, Sex hormone-binding globulin levels, Triglyceride levels, Type 2 diabetes	G = 2.854	top 51.8%
2	rs56094641	rs9935401	16	53816838	G/A	0.5855/0.4145	0.913887	16q12.2	intron_variant	FTO	ENSG00000140718	Body Mass Index	A = 3.644	top 43.2%
2	rs56094641	rs17817449	16	53813367	T/G	0.5855/0.4145	0.913887	16q12.2	intron_variant	FTO	ENSG00000140718	Alanine aminotransferase levels, Aspartate aminotransferase to alanine aminotransferase ratio, Body Mass Index, Breast Cancer, Breast cancer (estrogen-receptor negative), C-reactive protein levels, Childhood body mass index, ClinVar: phenotype not specified, Cystatin C levels, Glycated hemoglobin levels, High density lipoprotein cholesterol levels, Obesity, Relative carbohydrate intake, Sex hormone-binding globulin levels, Urate levels, Urea levels, Urinary sodium excretion	G = 12.65	top 5.4%
2	rs56094641	rs8051591	16	53816752	G/A	0.4145/0.5855	0.913887	16q12.2	intron_variant	FTO	ENSG00000140718	Body Mass Index	G = 3.997	top 39.8%
2	rs56094641	rs7187250	16	53810546	A/C	0.4145/0.5855	0.913887	16q12.2	intron_variant	FTO	ENSG00000140718	Blood urea nitrogen levels, Body Mass Index, Cardiovascular disease, Heel bone mineral density	A = 1.208	top 75.7%
2	rs56094641	rs9926289	16	53820503	G/A	0.5865/0.4135	0.910124	16q12.2	intron_variant	FTO	ENSG00000140718	Alcohol use disorder, Body Mass Index	A = 11.9	top 6.5%
2	rs56094641	rs56313538	16	53818834	A/G	0.5865/0.4135	0.910124	16q12.2	intron_variant	FTO	ENSG00000140718		G = 4.151	top 38.5%
2	rs56094641	rs11075991	16	53819937	T/A	0.4135/0.5865	0.910124	16q12.2	intron_variant	FTO	ENSG00000140718		T = 0.109	top 97.5%
2	rs56094641	rs9936385	16	53819169	T/C	0.5865/0.4135	0.910124	16q12.2	intron_variant	FTO	ENSG00000140718	Body Mass Index, Body mass index (age less than 50), Body mass index agemore than50, Body mass index x sex x age interaction (4df test), Lean body mass, Type 2 diabetes, Urate levels	C = 4.839	top 32.8%
2	rs56094641	rs17817712	16	53821125	G/A	0.4135/0.5865	0.910124	16q12.2	intron_variant	FTO	ENSG00000140718	Body Mass Index, Body mass index and bone mineral density pleiotropy, Psoriasis or type 2 diabetes trans-disease meta-analysis	G = 1.558	top 69.9%
2	rs56094641	rs7193144	16	53810686	T/C	0.5865/0.4135	0.910124	16q12.2	intron_variant	FTO	ENSG00000140718	Body Mass Index, Breast Cancer, Cancer (pleiotropy), Kidney volume, Sasang constitutional medicine type (So-Eum), Subscapular skin fold thickness	C = 1.119	top 77.3%
2	rs56094641	rs11075992	16	53820066	C/T	0.4135/0.5865	0.910124	16q12.2	intron_variant	FTO	ENSG00000140718	Alcohol use disorder	C = 5.625	top 27.4%
2	rs56094641	rs62033399	16	53810943	C/T	0.5865/0.4135	0.910124	16q12.2	intron_variant	FTO	ENSG00000140718	Red cell distribution width	T = 4.383	top 36.5%
2	rs56094641	rs11075988	16	53819771	A/G	0.4135/0.5865	0.910124	16q12.2	intron_variant	FTO	ENSG00000140718		A = 0.687	top 85.4%
2	rs56094641	rs11075990	16	53819893	G/A	0.4135/0.5865	0.910124	16q12.2	intron_variant	FTO	ENSG00000140718	Body Mass Index	G = 0.052	top 98.8%
2	rs56094641	rs9923312	16	53819367	A/G	0.4135/0.5865	0.910124	16q12.2	intron_variant	FTO	ENSG00000140718		A = 7.415	top 18.1%
2	rs56094641	rs11075989	16	53819877	C/T	0.5865/0.4135	0.910124	16q12.2	intron_variant	FTO	ENSG00000140718	Body Mass Index	T = 3.401	top 45.7%
2	rs56094641	rs3751814	16	53818724	G/A	0.5865/0.4135	0.910124	16q12.2	intron_variant	FTO	ENSG00000140718		A = 0.21	top 95.3%
2	rs56094641	rs9923233	16	53819198	C/G	0.4135/0.5865	0.910124	16q12.2	intron_variant	FTO	ENSG00000140718	Body Mass Index	C = 0.451	top 90.1%
2	rs56094641	rs9939609	16	53820527	T/A	0.5865/0.4135	0.910124	16q12.2	intron_variant	FTO	ENSG00000140718	Age-related disease endophenotypes, Age-related diseases, mortality and associated endophenotypes, Biomedical quantitative traits, Body Mass Index, Menarche age at onset, Type 2 diabetes	A = 11.53	top 7.0%
2	rs56094641	rs8050136	16	53816275	C/A	0.5865/0.4135	0.910123	16q12.2	intron_variant	FTO	ENSG00000140718	Adiposity, Blood urea nitrogen levels, Body fat percentage or coronary artery disease MTAG, Body mass in chronic obstructive pulmonary disease, Body Mass Index, Body mass index (joint analysis main effects and physical activity interaction), Body mass index in physically active individuals, Body mass index in physically inactive individuals, Menarche age at onset, Obesity extreme, Subscapular skin fold thickness, Type 2 diabetes, Type 2 diabetes or polycystic ovary syndrome pleiotropy, Urate levels, Weight	A = 9.585	top 11.0%
2	rs56094641	rs8043757	16	53813450	A/T	0.5865/0.4135	0.910123	16q12.2	intron_variant	FTO	ENSG00000140718	Body Mass Index, circulating leptin levels, Obesity	T = 6.261	top 23.7%
2	rs56094641	rs7202116	16	53821615	G/A	0.4125/0.5875	0.906374	16q12.2	intron_variant	FTO	ENSG00000140718	Body Mass Index	G = 14.01	top 4.0%
2	rs56094641	rs79994966	16	53823727	T/C	0.5875/0.4125	0.906374	16q12.2	intron_variant	FTO	ENSG00000140718	Dietary macronutrient intake multi-trait analysis, Educational attainment, Waist-hip ratio	C = 0.239	top 94.6%
2	rs56094641	rs7185735	16	53822651	A/G	0.5875/0.4125	0.906374	16q12.2	intron_variant	FTO	ENSG00000140718	Body Mass Index, Obesity, Pulse pressure x alcohol consumption interaction (2df test), Subcutaneous adipose tissue, Type 2 diabetes	G = 3.445	top 45.2%
2	rs56094641	rs7190396	16	53822502	G/T	0.4125/0.5875	0.906374	16q12.2	intron_variant	FTO	ENSG00000140718		G = 0.221	top 95.0%
2	rs56094641	rs66908032	16	53822142	C/A	0.5875/0.4125	0.906374	16q12.2	intron_variant	FTO	ENSG00000140718	Waist-hip ratio	A = 0.69	top 85.3%
2	rs56094641	rs62033405	16	53822387	C/T	0.5875/0.4125	0.906374	16q12.2	intron_variant	FTO	ENSG00000140718	Smoked fish liking	T = 0.746	top 84.2%
2	rs56094641	rs7206410	16	53821297	T/C	0.5875/0.4125	0.906374	16q12.2	intron_variant	FTO	ENSG00000140718		C = 3.192	top 48.0%
2	rs56094641	rs7202296	16	53821690	A/G	0.5875/0.4125	0.906374	16q12.2	intron_variant	FTO	ENSG00000140718		G = 14.97	top 3.2%
2	rs56094641	rs7206122	16	53822440	G/A	0.5875/0.4125	0.906374	16q12.2	intron_variant	FTO	ENSG00000140718		A = 0.058	top 98.7%
2	rs56094641	rs56137030	16	53825905	A/G	0.4125/0.5875	0.906374	16q12.2	intron_variant	FTO	ENSG00000140718	Body fat mass, Body Mass Index	A = 5.704	top 26.9%
2	rs56094641	rs72803697	16	53822183	T/C	0.4125/0.5875	0.906374	16q12.2	intron_variant	FTO	ENSG00000140718		T = 7.135	top 19.3%
2	rs56094641	rs17817497	16	53815435	T/C	0.5875/0.4125	0.906373	16q12.2	intron_variant	FTO	ENSG00000140718		C = 5.23	top 30.0%
2	rs56094641	rs10468280	16	53827479	G/A	0.4115/0.5885	0.902636	16q12.2	intron_variant	FTO	ENSG00000140718	Biological sex	G = 1.271	top 74.6%
2	rs56094641	rs17817964	16	53828066	C/T	0.5885/0.4115	0.902636	16q12.2	intron_variant	FTO	ENSG00000140718	Body Mass Index, Body mass index (adult), Heart failure multivariate analysis, Lean mass index	T = 12.79	top 5.3%
2	rs56094641	rs62033408	16	53827962	A/G	0.5885/0.4115	0.902636	16q12.2	intron_variant	FTO	ENSG00000140718	Alcohol use disorder consumption score	G = 9.412	top 11.4%
2	rs56094641	rs530568312	16	53822515	AAAAAAAAAAAAAAAAAAAAAA/AAAAAAAAAAAAAAAAAAA	0.5865/0.4135	0.902208	16q12.2	intron_variant	FTO	ENSG00000140718		AAAAAAAAAAAAAAAAAAA = 0.338	top 92.5%
2	rs56094641	rs9972653	16	53814363	G/T	0.5865/0.4135	0.902206	16q12.2	intron_variant	FTO	ENSG00000140718	Beef consumption, Body fat mass, Coffee difference liking, F-caffeinated/sweet liking derived food-liking factor, Heel bone mineral density, Lean body mass, Neutrophil count, Pure non-grapefruit juice consumption, Raw carrot liking, Relative sugar intake, Serum albumin levels, Tea with sugar liking, Walking pace, White blood cell count	T = 0.103	top 97.7%
2	rs56094641	rs71863246	16	53812771	TTTTTTTTTTTT/TTTTTTTTTTTTTTTT	0.4155/0.5845	0.901826	16q12.2	intron_variant	FTO	ENSG00000140718	Alanine aminotransferase levels	TTTTTTTTTTTT = 1.459	top 71.5%
2	rs56094641	rs62033403	16	53822237	G/A	0.4105/0.5895	0.898912	16q12.2	intron_variant	FTO	ENSG00000140718	Trunk fat mass	G = 0.582	top 87.5%
2	rs56094641	rs62033404	16	53822239	G/A	0.4105/0.5895	0.898912	16q12.2	intron_variant	FTO	ENSG00000140718		G = 1.295	top 74.2%
2	rs56094641	rs9937709	16	53820813	A/G	0.5755/0.4245	0.86543	16q12.2	intron_variant	FTO	ENSG00000140718	Alcohol use disorder consumption score, Problematic alcohol use	G = 2.048	top 62.4%
2	rs56094641	rs9933509	16	53818167	T/C	0.5755/0.4245	0.86543	16q12.2	intron_variant	FTO	ENSG00000140718		C = 4.152	top 38.4%
2	rs56094641	rs9931900	16	53818813	G/A	0.4245/0.5755	0.86543	16q12.2	intron_variant	FTO	ENSG00000140718		G = 5.77	top 26.5%
2	rs56094641	rs28567725	16	53826028	T/C	0.5765/0.4235	0.861622	16q12.2	intron_variant	FTO	ENSG00000140718	Triglycerides	C = 2.723	top 53.4%
2	rs56094641	rs9941349	16	53825488	T/C	0.4235/0.5765	0.861622	16q12.2	intron_variant	FTO	ENSG00000140718	Body Mass Index, Body mass index in physically inactive individuals, Obesity extreme	T = 4.896	top 32.4%
2	rs56094641	rs7201850	16	53821862	T/C	0.4235/0.5765	0.861622	16q12.2	intron_variant	FTO	ENSG00000140718	Body Mass Index	T = 2.469	top 56.6%
2	rs56094641	rs7206629	16	53821413	C/T	0.4235/0.5765	0.861622	16q12.2	intron_variant	FTO	ENSG00000140718		C = 2.945	top 50.8%
2	rs56094641	rs9931494	16	53827179	G/C	0.4225/0.5775	0.857818	16q12.2	intron_variant	FTO	ENSG00000140718	Body Mass Index	G = 3.96	top 40.2%
2	rs56094641	rs8047587	16	53798622	T/G	0.4622/0.5378	0.854853	16q12.2	intron_variant	FTO	ENSG00000140718	Coffee intake standard GWA, F-sodas liking derived food-liking factor, HbA1c or polycystic ovary syndrome pleiotropy, Sleep duration, Snoring, Total cholesterol levels, Total testosterone levels, White blood cell count	T = 2.575	top 55.3%
2	rs56094641	rs72805612	16	53834608	G/A	0.5805/0.4195	0.831101	16q12.2	intron_variant	FTO	ENSG00000140718	Crisps liking	A = 9.891	top 10.3%
2	rs56094641	rs62033413	16	53830055	C/G	0.5795/0.4205	0.827149	16q12.2	intron_variant	FTO	ENSG00000140718		G = 0.796	top 83.3%
2	rs56094641	rs72805611	16	53831354	T/C	0.4205/0.5795	0.827149	16q12.2	intron_variant	FTO	ENSG00000140718	Medication use agents acting on the renin-angiotensin system	T = 6.036	top 24.9%
2	rs56094641	rs7188250	16	53834607	C/T	0.4215/0.5785	0.823232	16q12.2	intron_variant	FTO	ENSG00000140718	Apple juice liking, F-chocolate/coffee liking derived food-liking factor, F-deep fried food liking derived food-liking factor, Fruit juice liking, Maximum habitual alcohol consumption MTAG, Oily fish consumption, Opioid use disorder MTAG, Pork consumption, Problematic alcohol use MTAG	C = 10.22	top 9.5%
2	rs56094641	rs11075993	16	53837144	G/T	0.5785/0.4215	0.823216	16q12.2	intron_variant	FTO	ENSG00000140718		T = 1.944	top 63.9%
2	rs56094641	rs72805613	16	53837342	A/G	0.5785/0.4215	0.823216	16q12.2	intron_variant	FTO	ENSG00000140718	Number of sexual partners	G = 4.555	top 35.0%
2	rs56094641	rs12149832	16	53842908	A/G	0.4185/0.5815	0.819707	16q12.2	intron_variant	FTO	ENSG00000140718	Adolescent idiopathic scoliosis, Body Mass Index, Body mass index (SNP x SNP interaction), Coffee max liking	A = 0.953	top 80.3%
2	rs56094641	rs12149574	16	53840525	C/G	0.5775/0.4225	0.819317	16q12.2	intron_variant	FTO	ENSG00000140718	Orange juice liking	G = 1.09	top 77.8%
2	rs56094641	rs62033406	16	53824226	G/A	0.4384/0.5616	0.811764	16q12.2	intron_variant	FTO	ENSG00000140718	Body fat percentage, Body fat percentage variance, Breast Cancer, Breast size, Croissant liking, Mean arterial pressure x alcohol consumption interaction (2df test), Medication use calcium channel blockers, Pulse pressure, Urate levels	G = 1.486	top 71.0%
2	rs56094641	rs9922708	16	53831146	T/C	0.4374/0.5626	0.807937	16q12.2	intron_variant	FTO	ENSG00000140718	BMI at 7 years old, BMI at 8 years old, Body Mass Index	T = 1.82	top 65.8%
2	rs56094641	rs9922619	16	53831771	G/T	0.5626/0.4374	0.807937	16q12.2	intron_variant	FTO	ENSG00000140718	Body Mass Index, Nonalcoholic fatty liver disease, Subcutaneous adipose tissue	T = 3	top 50.1%
2	rs56094641	rs9930506	16	53830465	A/G	0.5616/0.4384	0.804244	16q12.2	intron_variant	FTO	ENSG00000140718	Body Mass Index, Coronary Artery Disease, Obesity-related traits	G = 0.715	top 84.8%
2	rs56094641	rs9933040	16	53830867	A/T	0.4384/0.5616	0.804244	16q12.2	intron_variant	FTO	ENSG00000140718		A = 1.842	top 65.4%
2	rs56094641	rs9930501	16	53830452	A/G	0.5616/0.4384	0.804244	16q12.2	intron_variant	FTO	ENSG00000140718	Body Mass Index, Type 2 diabetes adjusted for BMI or polycystic ovary syndrome pleiotropy	G = 4.658	top 34.2%
2	rs56094641	rs9932754	16	53830491	T/C	0.5616/0.4384	0.804244	16q12.2	intron_variant	FTO	ENSG00000140718	Body Mass Index	C = 0.437	top 90.4%
2	rs56094641	rs28429148	16	53798319	G/A	0.5398/0.4602	0.800971	16q12.2	intron_variant	FTO	ENSG00000140718	Appendicular lean mass, Caffeine consumption from tea, Red cell distribution width	A = 0.276	top 93.8%
3	rs68033110	rs68033110	18	57914679	A/G	0.2425/0.7575	1	18q21.32	intergenic_variant			Appendicular lean mass	A = 2.566	top 55.4%

### Sheet: ST31
Supplementary Table S31. Look-up of the associations of the three lead SNPs exclusive to CrCl sensitivity GWAS models with eGFR
Sensitivity GWAS Model	SNP	MarkerName	EA	NEA	EAF	Effect	SE	P.value		Primary GWAS model*				eGFRcrea - CKDGen				eGFRcrea - Lifelines
										Effect	SE	P.value		Effect	SE	P.value		Effect	SE	P.value
Sensitivity model (a)	rs55872725	16:53809123:C:T	T	C	0.3987	1.2405	0.1706	3.532e-13		0.3215	0.1314	0.01442		0.0003	0.0003	0.3043		0.1515	0.0711	0.03323
Sensitivity model (a)	rs68033110^	18:57914679:A:G	A	G	0.2562	1.2961	0.1928	1.796e-11		0.3585	0.1485	0.01579		-0.0008	0.0003	0.0118		-0.0356	0.0804	0.6578
Sensitivity model (b)	rs56094641	16:53806453:A:G	A	G	0.6004	-1.2368	0.1662	9.99e-14		-0.3222	0.1313	0.01412		-0.0003	0.0003	0.3007		-0.1487	0.0711	0.03643
Sensitivity model (b)	rs68033110^	18:57914679:A:G	A	G	0.2562	1.1565	0.188	7.707e-10
*Primary model: CrCl corrected for Body Surface Area (BSA); model: CrCl = SNPs + age + sex + 20 PC
Sensitivity model (a): CrCl unadjusted for BSA; model: CrCl = SNPs + age + sex + 20 PCs
Sensitivity model (b) : CrCl unadjusted for BSA, including height as a covariate; model: CrCl = SNPs + age + sex + height + 20 PCs
^The same lead SNP was identified in both sensitivity models.
EA=effect allele, NEA = non-effect allele, EAF = effect allele frequency, SE=standard error.
